# Mapping the Spatial and Single-Cell Architecture of Cutaneous Squamous Cell Carcinoma Progression

**DOI:** 10.64898/2026.11.21.26368487

**Authors:** Kristin Peters, Felicitas Geserick, Lena Kohne, Anna Staffeld, Aenne Foth, Rüdiger Panzer, Lars Boeckmann, Steffen Emmert, Sander Bekeschus, Susann Groth, Matthias Sendler, Torben Redmer, Josefine Radke

**Affiliations:** Institute of Pathology, University Medicine Greifswald, Greifswald, Germany; Institute for Molecular Genomics and Core Unit Genomics (CUG), University Medicine Greifswald, Greifswald, Germany; Department of Dermatology, Venereology and Allergology, Rostock University Medical Center, Rostock, Germany; ZIK plasmatis, Leibniz Institute for Plasma Science and Technology (INP), Greifswald, Germany; Department of Internal Medicine A, University Medicine Greifswald, Greifswald, Germany; Institute of Pathology, Unit of Laboratory Animal Pathology, University of Veterinary Medicine Vienna, Austria; Comprehensive Cancer Center Mecklenburg-Vorpommern (CCC-MV), c/o Biotechnikum Greifswald, Greifswald, Germany

**Author notes:** These authors contributed equally as first authors (Kristin Peters, Felicitas Geserick). These authors contributed equally as senior/last authors (Torben Redmer, Josefine Radke).

## Abstract

Cutaneous squamous cell carcinoma (cSCC) represents approximately 20% of all skin cancers and is rising in global incidence. Although cSCC is known to progress from chronically sun-damaged keratinocytes via premalignant actinic keratosis (AK), the underlying spatial and molecular dynamics remain poorly defined. Here, we applied Xenium single-cell spatial transcriptomics to whole-skin sections from AK (n = 2) and cSCC (n = 2) patients to map key transitions in cSCC development. We resolved four distinct cSCC tumor cell subpopulations—epithelial, secretory, invasive, and stressed—whose transcriptional profiles diverge from bulk cSCC as well as normal and activated keratinocytes. Notably, we identified a MET^high^ tumor subpopulation, potentially linked to aggressive disease progression and resistance to immune checkpoint inhibition.

## Supplementary material for "Mapping the Spatial and Single-Cell Architecture of Cutaneous Squamous Cell Carcinoma Progression": Table S2

### Sheet: Pilot_merged_XeniumAll_AllMarke
	p_val	avg_log2FC	pct.1	pct.2	p_val_adj	cluster	gene							SuperCellTypes
ARG1	0	7.79721	0.994	0.022	0	Activated Keratinocytes	ARG1							Activated Keratinocytes
IL22RA11	0	5.4088	0.717	0.04	0	Activated Keratinocytes	IL22RA1							B cells
IL188	0	4.83124	0.911	0.213	0	Activated Keratinocytes	IL18							CAFs
MAP1LC3A7	0	4.751	0.978	0.2	0	Activated Keratinocytes	MAP1LC3A							Cycling Malignant Keratinocytes
KRT13	0	4.57475	0.986	0.135	0	Activated Keratinocytes	KRT1							DCs
HMOX13	0	4.24334	0.922	0.177	0	Activated Keratinocytes	HMOX1							Endothelial cells
KRT103	0	3.66847	0.991	0.203	0	Activated Keratinocytes	KRT10							Epithelial Tumor Cells
S100A75	0	3.5263	0.962	0.236	0	Activated Keratinocytes	S100A7							Hair follicle stem cells (HFSCs)
EGR32	0	3.43021	0.885	0.11	0	Activated Keratinocytes	EGR3							Immune_cells
ERBB36	0	3.12528	0.821	0.174	0	Activated Keratinocytes	ERBB3							Invasive / Proteolytic Tumor cells
AREG3	0	3.11729	0.675	0.106	0	Activated Keratinocytes	AREG							Langerhans cells
S100A96	0	3.03318	0.965	0.408	0	Activated Keratinocytes	S100A9							Malignant keratinocytes/cSCC cells
S100A85	0	2.83037	0.921	0.321	0	Activated Keratinocytes	S100A8							Mast cells
TXNRD14	1.74526e-187	2.67904	0.584	0.342	8.37725e-185	Activated Keratinocytes	TXNRD1							Melanocytes
CTSD7	0	2.61558	0.953	0.486	0	Activated Keratinocytes	CTSD							MET_Invasive Tumor cells
ISG153	3.93864e-68	2.33425	0.299	0.186	1.89055e-65	Activated Keratinocytes	ISG15							NK cells
IL1RN3	0	2.25725	0.836	0.161	0	Activated Keratinocytes	IL1RN							Normal Keratinocytes
ID42	0	2.13509	0.589	0.097	0	Activated Keratinocytes	ID4							Pericytes
ATG135	0	2.07694	0.878	0.304	0	Activated Keratinocytes	ATG13							Plasma_B_cells
KRT6A5	0	1.94824	0.95	0.332	0	Activated Keratinocytes	KRT6A							Stressed Tumor cells
ERBB25	0	1.85302	0.68	0.271	0	Activated Keratinocytes	ERBB2							TAMs
RND35	0	1.82935	0.836	0.282	0	Activated Keratinocytes	RND3							Tumor cells (Secretory phenotype)
JUNB1	0	1.76036	0.692	0.153	0	Activated Keratinocytes	JUNB							undetermined
KRT165	0	1.69524	0.72	0.29	0	Activated Keratinocytes	KRT16
AHNAK25	0	1.33843	0.671	0.245	0	Activated Keratinocytes	AHNAK2
GATA34	0	1.33519	0.477	0.181	1.09749e-306	Activated Keratinocytes	GATA3
FLT12	5.43472e-307	1.23095	0.366	0.116	2.60867e-304	Activated Keratinocytes	FLT1
NFE2L27	0	1.20066	0.899	0.448	0	Activated Keratinocytes	NFE2L2
RNF433	2.20331e-236	1.03054	0.277	0.088	1.05759e-233	Activated Keratinocytes	RNF43
CXCR2	0	0.996466	0.327	0.045	0	Activated Keratinocytes	CXCR2
TNFRSF13C2	0	0.964296	0.482	0.095	0	Activated Keratinocytes	TNFRSF13C
PTGS14	1.40696e-50	0.957182	0.266	0.157	6.75342e-48	Activated Keratinocytes	PTGS1
CDKN2B5	1.18151e-286	0.901684	0.408	0.141	5.67124e-284	Activated Keratinocytes	CDKN2B
CAT6	1.20701e-232	0.901306	0.761	0.43	5.79363e-230	Activated Keratinocytes	CAT
HSPA1B6	3.93173e-153	0.864895	0.668	0.395	1.88723e-150	Activated Keratinocytes	HSPA1B
BRAF5	0	0.837674	0.719	0.299	0	Activated Keratinocytes	BRAF
KRT196	1.92089e-252	0.833801	0.55	0.237	9.22029e-250	Activated Keratinocytes	KRT19
CTSB4	0	0.781167	0.649	0.234	0	Activated Keratinocytes	CTSB
PRDX68	7.91135e-195	0.662306	0.831	0.477	3.79745e-192	Activated Keratinocytes	PRDX6
KRT176	0	0.65015	0.771	0.306	0	Activated Keratinocytes	KRT17
CDKN1A3	0	0.648853	0.605	0.209	0	Activated Keratinocytes	CDKN1A
STAT37	3.76601e-135	0.601638	0.808	0.567	1.80768e-132	Activated Keratinocytes	STAT3
RAB6A6	9.92165e-216	0.594971	0.7	0.356	4.76239e-213	Activated Keratinocytes	RAB6A
VEGFA6	1.75301e-106	0.500007	0.509	0.29	8.41447e-104	Activated Keratinocytes	VEGFA
ICOSLG4	4.31444e-214	0.452517	0.415	0.163	2.07093e-211	Activated Keratinocytes	ICOSLG
IL4R6	1.08266e-211	0.442896	0.71	0.334	5.19675e-209	Activated Keratinocytes	IL4R
KRT146	0	0.378505	0.942	0.379	0	Activated Keratinocytes	KRT14
CDH16	5.61586e-271	0.36211	0.595	0.236	2.69562e-268	Activated Keratinocytes	CDH1
MS4A1	0	7.50642	0.947	0.026	0	B_cells	MS4A1
PAX5	0	6.33862	0.592	0.015	0	B_cells	PAX5
CD19	0	5.99844	0.669	0.026	0	B_cells	CD19
BANK1	0	5.92904	0.81	0.044	0	B_cells	BANK1
FCER2	0	5.34834	0.345	0.014	0	B_cells	FCER2
TNFRSF13C	0	5.03368	0.779	0.082	0	B_cells	TNFRSF13C
CXCR5	0	3.93145	0.305	0.019	0	B_cells	CXCR5
SPIB	0	3.80565	0.404	0.027	0	B_cells	SPIB
CD37	0	3.77112	0.277	0.029	0	B_cells	CD37
CD79A	0	3.63657	0.566	0.072	0	B_cells	CD79A
CD79B	0	3.61888	0.272	0.033	0	B_cells	CD79B
FCMR1	0	3.4096	0.734	0.126	0	B_cells	FCMR
ADAM28	0	3.04284	0.439	0.083	0	B_cells	ADAM28
LTB1	0	3.03156	0.652	0.101	0	B_cells	LTB
IGHM	0	2.90086	0.495	0.111	0	B_cells	IGHM
CCR6	0	2.89772	0.253	0.036	0	B_cells	CCR6
SELL1	0	2.83763	0.617	0.11	0	B_cells	SELL
CD40	0	2.69508	0.396	0.119	0	B_cells	CD40
IRF8	0	2.41147	0.684	0.136	0	B_cells	IRF8
CORO1A1	0	2.21344	0.733	0.201	0	B_cells	CORO1A
CXCL131	0	2.1809	0.55	0.142	0	B_cells	CXCL13
ITGB7	0	2.07888	0.272	0.088	0	B_cells	ITGB7
HLA-DRA	0	2.03004	0.98	0.545	0	B_cells	HLA-DRA
CD74	0	1.92404	0.945	0.482	0	B_cells	CD74
BCL21	0	1.86898	0.475	0.177	0	B_cells	BCL2
SYK	0	1.52374	0.486	0.28	0	B_cells	SYK
ICOSLG	2.65911e-255	1.44333	0.276	0.162	1.27637e-252	B_cells	ICOSLG
IL2RG1	0	1.35648	0.555	0.222	0	B_cells	IL2RG
RUNX31	0	1.32373	0.398	0.191	0	B_cells	RUNX3
PTPRC1	0	1.30968	0.474	0.183	0	B_cells	PTPRC
COTL11	0	1.29693	0.367	0.201	0	B_cells	COTL1
JAK31	0	1.11282	0.507	0.242	0	B_cells	JAK3
ATM1	0	1.0155	0.642	0.475	0	B_cells	ATM
STAT6	0	0.977151	0.666	0.528	0	B_cells	STAT6
CD271	0	0.941081	0.29	0.135	0	B_cells	CD27
PSMB101	5.5469e-141	0.933329	0.385	0.307	2.66251e-138	B_cells	PSMB10
ENTPD11	0	0.875167	0.492	0.288	0	B_cells	ENTPD1
IRF11	6.832e-214	0.813269	0.421	0.304	3.27936e-211	B_cells	IRF1
FCGR2B	0	0.810825	0.336	0.178	0	B_cells	FCGR2B
ARPC31	5.90313e-65	0.776695	0.399	0.379	2.8335e-62	B_cells	ARPC3
DGKA1	1.27365e-269	0.772544	0.514	0.39	6.11353e-267	B_cells	DGKA
ITGB21	0	0.76625	0.406	0.207	0	B_cells	ITGB2
JAK11	4.983e-224	0.734087	0.575	0.505	2.39184e-221	B_cells	JAK1
TGFB11	8.6808e-221	0.7185	0.547	0.449	4.16678e-218	B_cells	TGFB1
HLA-B1	0	0.693539	0.754	0.611	0	B_cells	HLA-B
MX11	6.72009e-163	0.6666	0.367	0.261	3.22564e-160	B_cells	MX1
MAP4K4	1.78339e-177	0.644244	0.564	0.501	8.56026e-175	B_cells	MAP4K4
MPEG1	0	0.643883	0.444	0.187	0	B_cells	MPEG1
ACTB1	0	0.642	0.942	0.846	0	B_cells	ACTB
SMAD31	8.3908e-38	0.620866	0.308	0.275	4.02758e-35	B_cells	SMAD3
TAP11	8.34074e-50	0.531518	0.407	0.379	4.00355e-47	B_cells	TAP1
IGHG3	0	0.530567	0.58	0.281	0	B_cells	IGHG3
IGKC	0	0.490755	0.803	0.543	0	B_cells	IGKC
CD471	1.77325e-224	0.489953	0.664	0.564	8.51161e-222	B_cells	CD47
IRF21	1.94809e-05	0.485295	0.282	0.294	0.00935083	B_cells	IRF2
IL4R	6.79715e-14	0.477084	0.263	0.338	3.26263e-11	B_cells	IL4R
ARID1A1	0.000129459	0.379603	0.37	0.407	0.0621405	B_cells	ARID1A
IGHG1	0	0.338312	0.641	0.398	0	B_cells	IGHG1
TP53	0.00570388	0.323804	0.365	0.397	1	B_cells	TP53
STAT11	2.17315e-08	0.320413	0.42	0.444	1.04311e-05	B_cells	STAT1
KMT2C	0.00225119	0.27645	0.299	0.36	1	B_cells	KMT2C
PDGFRA	0	3.91904	0.69	0.072	0	CAFs	PDGFRA
DCN	0	3.46583	0.973	0.351	0	CAFs	DCN
VCAN	0	3.34387	0.826	0.176	0	CAFs	VCAN
C1S	0	3.22417	0.959	0.331	0	CAFs	C1S
LUM	0	3.18778	0.891	0.274	0	CAFs	LUM
TWIST1	0	3.08825	0.626	0.103	0	CAFs	TWIST1
SPON2	0	3.03549	0.513	0.116	0	CAFs	SPON2
C1R	0	2.95131	0.956	0.406	0	CAFs	C1R
FN1	0	2.75265	0.609	0.13	0	CAFs	FN1
MGP	0	2.50314	0.421	0.121	0	CAFs	MGP
CXCL1	0	2.43733	0.265	0.109	0	CAFs	CXCL1
MMP1	0	2.40994	0.331	0.171	0	CAFs	MMP1
SOD3	0	2.34437	0.631	0.18	0	CAFs	SOD3
ANPEP	0	2.31337	0.552	0.108	0	CAFs	ANPEP
CD276	0	2.28129	0.6	0.217	0	CAFs	CD276
CXCL12	0	2.25763	0.786	0.38	0	CAFs	CXCL12
NT5E	0	2.13738	0.527	0.165	0	CAFs	NT5E
LOXL2	0	2.13223	0.469	0.151	0	CAFs	LOXL2
IL1R1	0	1.98581	0.748	0.346	0	CAFs	IL1R1
TNC	0	1.96453	0.512	0.242	0	CAFs	TNC
NTRK2	0	1.89789	0.307	0.113	0	CAFs	NTRK2
CXCL14	0	1.83159	0.719	0.366	0	CAFs	CXCL14
SPARC	0	1.77025	0.877	0.43	0	CAFs	SPARC
FAS1	0	1.69301	0.437	0.173	0	CAFs	FAS
SLC1A3	0	1.6788	0.294	0.116	0	CAFs	SLC1A3
JUN	0	1.55918	0.409	0.25	0	CAFs	JUN
RND3	0	1.48497	0.532	0.253	0	CAFs	RND3
MITF	0	1.44918	0.255	0.097	0	CAFs	MITF
LGALS1	0	1.3922	0.848	0.483	0	CAFs	LGALS1
STAT2	0	1.33251	0.773	0.536	0	CAFs	STAT2
MT2A	0	1.24228	0.399	0.25	0	CAFs	MT2A
SOX4	0	1.23057	0.375	0.214	0	CAFs	SOX4
SOD2	0	1.1833	0.815	0.636	0	CAFs	SOD2
CSF1	0	1.11858	0.36	0.173	0	CAFs	CSF1
ITGA1	0	1.01256	0.319	0.134	0	CAFs	ITGA1
FAT1	0	1.00423	0.434	0.242	0	CAFs	FAT1
NOTCH2	0	0.973238	0.871	0.65	0	CAFs	NOTCH2
RAB31	0	0.93232	0.558	0.383	0	CAFs	RAB31
SMAD32	0	0.748704	0.35	0.267	0	CAFs	SMAD3
ICAM1	0	0.738218	0.298	0.169	0	CAFs	ICAM1
IFITM3	0	0.691134	0.88	0.64	0	CAFs	IFITM3
NFKBIZ	0	0.680389	0.47	0.369	0	CAFs	NFKBIZ
RAD52	0	0.648576	0.259	0.189	0	CAFs	RAD52
HIF1A	0	0.608283	0.42	0.317	0	CAFs	HIF1A
FTH1	0	0.551926	0.99	0.93	0	CAFs	FTH1
VEGFA	0	0.508289	0.374	0.281	0	CAFs	VEGFA
NF1	0	0.500721	0.37	0.298	0	CAFs	NF1
MAP1LC3A	0	0.460921	0.301	0.192	0	CAFs	MAP1LC3A
STAT12	0	0.447524	0.504	0.436	0	CAFs	STAT1
LAMP2	0	0.429866	0.512	0.441	0	CAFs	LAMP2
STAT3	0	0.42833	0.655	0.557	0	CAFs	STAT3
EGFR	0	0.423717	0.402	0.278	0	CAFs	EGFR
SOCS3	0	0.421422	0.374	0.308	0	CAFs	SOCS3
LAMP1	0	0.417203	0.705	0.582	0	CAFs	LAMP1
PTEN	0	0.406432	0.71	0.634	0	CAFs	PTEN
IGFBP2	0	0.40248	0.35	0.263	0	CAFs	IGFBP2
JAK2	1.236e-218	0.385478	0.304	0.25	5.93279e-216	CAFs	JAK2
MAP4K41	0	0.370321	0.561	0.495	0	CAFs	MAP4K4
APOE	0	0.362761	0.34	0.263	0	CAFs	APOE
STAT61	0	0.36265	0.601	0.522	0	CAFs	STAT6
CDK4	2.65963e-71	0.348656	0.282	0.258	1.27662e-68	CAFs	CDK4
DDB21	9.05299e-21	0.348155	0.271	0.265	4.34544e-18	CAFs	DDB2
CTNNB1	0	0.3142	0.699	0.61	0	CAFs	CTNNB1
SOS1	2.7597e-103	0.309907	0.371	0.346	1.32466e-100	CAFs	SOS1
MKI671	0	4.40356	0.743	0.089	0	Cycling cSCC cells	MKI67
CENPF	0	3.84201	0.483	0.048	0	Cycling cSCC cells	CENPF
TOP2A1	0	3.82794	0.683	0.091	0	Cycling cSCC cells	TOP2A
UBE2C	0	3.7783	0.465	0.055	0	Cycling cSCC cells	UBE2C
CDK11	0	3.54858	0.553	0.076	0	Cycling cSCC cells	CDK1
CDKN2C1	0	2.8635	0.47	0.089	0	Cycling cSCC cells	CDKN2C
RAD51	0	2.85234	0.298	0.05	0	Cycling cSCC cells	RAD51
STMN12	0	2.73932	0.733	0.186	0	Cycling cSCC cells	STMN1
ORC6	0	2.49272	0.267	0.059	0	Cycling cSCC cells	ORC6
LGALS17	0	2.4543	0.964	0.522	0	Cycling cSCC cells	LGALS1
TWIST13	0	2.37094	0.584	0.161	0	Cycling cSCC cells	TWIST1
LOXL24	0	2.33679	0.711	0.184	0	Cycling cSCC cells	LOXL2
BRCA11	0	2.22135	0.374	0.092	0	Cycling cSCC cells	BRCA1
TUBA1B7	0	2.20267	0.781	0.335	0	Cycling cSCC cells	TUBA1B
FN14	0	2.18946	0.671	0.182	0	Cycling cSCC cells	FN1
TUBB3	0	2.17876	0.785	0.32	0	Cycling cSCC cells	TUBB
PCNA3	0	2.01841	0.699	0.341	0	Cycling cSCC cells	PCNA
SPARC5	0	1.87845	0.962	0.478	0	Cycling cSCC cells	SPARC
SOX44	0	1.87451	0.531	0.23	0	Cycling cSCC cells	SOX4
DKK34	2.44195e-275	1.85962	0.397	0.154	1.17213e-272	Cycling cSCC cells	DKK3
CDK22	1.51128e-301	1.80841	0.457	0.188	7.25414e-299	Cycling cSCC cells	CDK2
NOTCH33	0	1.72061	0.609	0.239	0	Cycling cSCC cells	NOTCH3
VCAN1	0	1.71777	0.694	0.248	0	Cycling cSCC cells	VCAN
PLVAP1	0	1.66091	0.362	0.113	0	Cycling cSCC cells	PLVAP
RGS52	2.95333e-276	1.55286	0.406	0.153	1.4176e-273	Cycling cSCC cells	RGS5
ITGA15	0	1.54008	0.507	0.153	0	Cycling cSCC cells	ITGA1
ANPEP3	1.07573e-290	1.491	0.427	0.158	5.16352e-288	Cycling cSCC cells	ANPEP
BRCA2	1.17008e-203	1.48347	0.286	0.102	5.61641e-201	Cycling cSCC cells	BRCA2
MCM75	1.41416e-291	1.46761	0.607	0.31	6.78796e-289	Cycling cSCC cells	MCM7
FLT11	1.40938e-277	1.45702	0.347	0.116	6.76504e-275	Cycling cSCC cells	FLT1
PDGFRA1	0	1.4494	0.437	0.141	0	Cycling cSCC cells	PDGFRA
LUM1	0	1.43708	0.693	0.343	0	Cycling cSCC cells	LUM
CD2763	0	1.36292	0.589	0.259	0	Cycling cSCC cells	CD276
SPARCL13	0	1.33945	0.566	0.187	0	Cycling cSCC cells	SPARCL1
NT5E2	2.69361e-242	1.30664	0.473	0.205	1.29293e-239	Cycling cSCC cells	NT5E
FAT15	8.13832e-205	1.30081	0.512	0.263	3.90639e-202	Cycling cSCC cells	FAT1
CCND16	1.58014e-269	1.30049	0.631	0.326	7.58468e-267	Cycling cSCC cells	CCND1
SPON21	2.61127e-158	1.28925	0.357	0.161	1.25341e-155	Cycling cSCC cells	SPON2
A2M3	1.71368e-242	1.27355	0.499	0.226	8.22565e-240	Cycling cSCC cells	A2M
CDK46	1.23652e-219	1.23993	0.517	0.259	5.93529e-217	Cycling cSCC cells	CDK4
ACTA23	0	1.23698	0.883	0.571	0	Cycling cSCC cells	ACTA2
IGFBP74	0	1.20826	0.757	0.399	0	Cycling cSCC cells	IGFBP7
SOCS21	8.6051e-167	1.17182	0.283	0.108	4.13045e-164	Cycling cSCC cells	SOCS2
MIS18BP13	2.03861e-160	1.0556	0.414	0.204	9.78531e-158	Cycling cSCC cells	MIS18BP1
FAS3	5.52642e-162	1.0415	0.419	0.202	2.65268e-159	Cycling cSCC cells	FAS
AKT16	8.55724e-241	1.03582	0.686	0.406	4.10748e-238	Cycling cSCC cells	AKT1
RAD215	7.0388e-236	1.02643	0.743	0.479	3.37862e-233	Cycling cSCC cells	RAD21
NOD11	1.20384e-105	0.993662	0.291	0.14	5.77842e-103	Cycling cSCC cells	NOD1
TNC4	2.66513e-178	0.991837	0.528	0.272	1.27926e-175	Cycling cSCC cells	TNC
TP536	2.89997e-198	0.991221	0.651	0.394	1.39198e-195	Cycling cSCC cells	TP53
MYC3	7.44272e-131	0.926284	0.501	0.289	3.57251e-128	Cycling cSCC cells	MYC
MT2A4	9.93187e-82	0.925283	0.433	0.266	4.7673e-79	Cycling cSCC cells	MT2A
MAP4K47	8.07448e-235	0.918497	0.76	0.501	3.87575e-232	Cycling cSCC cells	MAP4K4
SMAD37	1.25519e-126	0.901824	0.485	0.275	6.0249e-124	Cycling cSCC cells	SMAD3
DCN2	7.72944e-251	0.895569	0.719	0.421	3.71013e-248	Cycling cSCC cells	DCN
NOTCH27	5.94568e-95	0.883022	0.766	0.675	2.85393e-92	Cycling cSCC cells	NOTCH2
MGP4	5.94094e-203	0.876862	0.386	0.154	2.85165e-200	Cycling cSCC cells	MGP
CTNNB16	5.44786e-260	0.870385	0.856	0.619	2.61497e-257	Cycling cSCC cells	CTNNB1
ACTB6	0	0.868296	0.99	0.847	0	Cycling cSCC cells	ACTB
2004-06-01	1.44224e-93	0.810451	0.441	0.267	6.92274e-91	Cycling cSCC cells	JUN
NOTCH17	6.76013e-159	0.794417	0.66	0.414	3.24486e-156	Cycling cSCC cells	NOTCH1
BZW24	2.64841e-89	0.793814	0.474	0.302	1.27124e-86	Cycling cSCC cells	BZW2
IFITM34	3.08675e-308	0.793632	0.934	0.666	1.48164e-305	Cycling cSCC cells	IFITM3
DDB25	2.58368e-95	0.788191	0.445	0.264	1.24017e-92	Cycling cSCC cells	DDB2
RB15	1.38782e-78	0.762972	0.466	0.31	6.66152e-76	Cycling cSCC cells	RB1
BAD1	6.48478e-48	0.728179	0.279	0.174	3.1127e-45	Cycling cSCC cells	BAD
KEAP16	5.34558e-57	0.726459	0.377	0.249	2.56588e-54	Cycling cSCC cells	KEAP1
DYNC1H15	5.64596e-148	0.715022	0.733	0.506	2.71006e-145	Cycling cSCC cells	DYNC1H1
C1QBP3	2.5359e-121	0.679482	0.667	0.453	1.21723e-118	Cycling cSCC cells	C1QBP
TXLNA4	2.05675e-114	0.673261	0.67	0.469	9.87242e-112	Cycling cSCC cells	TXLNA
RAB314	1.03026e-113	0.639708	0.616	0.402	4.94527e-111	Cycling cSCC cells	RAB31
TGFB16	1.11915e-107	0.623007	0.66	0.45	5.37192e-105	Cycling cSCC cells	TGFB1
PRDX66	1.6958e-144	0.619809	0.709	0.477	8.13984e-142	Cycling cSCC cells	PRDX6
SOD34	3.71012e-184	0.615756	0.497	0.23	1.78086e-181	Cycling cSCC cells	SOD3
CSF16	3.15005e-90	0.604895	0.359	0.193	1.51203e-87	Cycling cSCC cells	CSF1
LY6E2	6.68256e-36	0.559703	0.278	0.183	3.20763e-33	Cycling cSCC cells	LY6E
NRAS1	1.12551e-65	0.559376	0.523	0.365	5.40247e-63	Cycling cSCC cells	NRAS
ARID1A9	6.40111e-74	0.558792	0.57	0.405	3.07253e-71	Cycling cSCC cells	ARID1A
ARPC53	1.43051e-58	0.543879	0.479	0.341	6.86644e-56	Cycling cSCC cells	ARPC5
PECAM12	4.05062e-15	0.537979	0.434	0.38	1.9443e-12	Cycling cSCC cells	PECAM1
PTEN5	1.4294e-111	0.537885	0.801	0.642	6.86111e-109	Cycling cSCC cells	PTEN
JAK17	3.56769e-71	0.497019	0.655	0.505	1.71249e-68	Cycling cSCC cells	JAK1
RAD523	3.04917e-51	0.473971	0.317	0.197	1.4636e-48	Cycling cSCC cells	RAD52
NF16	1.29095e-54	0.466951	0.448	0.305	6.19657e-52	Cycling cSCC cells	NF1
MAP1LC3A6	1.12189e-90	0.465913	0.372	0.204	5.38506e-88	Cycling cSCC cells	MAP1LC3A
C1S4	3.84928e-162	0.448868	0.686	0.401	1.84765e-159	Cycling cSCC cells	C1S
C1R3	3.90483e-151	0.437655	0.742	0.468	1.87432e-148	Cycling cSCC cells	C1R
SOCS34	1.55324e-34	0.437155	0.421	0.315	7.45556e-32	Cycling cSCC cells	SOCS3
SOD17	5.82004e-60	0.428723	0.528	0.369	2.79362e-57	Cycling cSCC cells	SOD1
FADD1	3.36726e-17	0.39088	0.29	0.226	1.61628e-14	Cycling cSCC cells	FADD
HSP90AA14	2.77223e-110	0.374148	0.949	0.788	1.33067e-107	Cycling cSCC cells	HSP90AA1
JAK26	1.07561e-42	0.338141	0.379	0.256	5.16295e-40	Cycling cSCC cells	JAK2
CXCL142	2.01481e-10	0.336922	0.463	0.406	9.67111e-08	Cycling cSCC cells	CXCL14
RAB6A4	1.93868e-21	0.306486	0.444	0.357	9.30564e-19	Cycling cSCC cells	RAB6A
STAT23	4.89494e-33	0.252924	0.678	0.563	2.34957e-30	Cycling cSCC cells	STAT2
LILRA4	0	5.65504	0.319	0.019	0	DCs	LILRA4
PLD4	0	5.20688	0.32	0.017	0	DCs	PLD4
GZMB	0	5.17584	0.298	0.024	0	DCs	GZMB
FCER1A	0	4.73346	0.29	0.029	0	DCs	FCER1A
SPIB1	0	4.60946	0.357	0.024	0	DCs	SPIB
IRF81	0	4.56335	0.627	0.131	0	DCs	IRF8
CLEC10A	0	4.31368	0.274	0.035	0	DCs	CLEC10A
IDO1	0	4.22797	0.271	0.033	0	DCs	IDO1
LAMP3	0	3.88241	0.282	0.117	0	DCs	LAMP3
MPEG11	0	3.08738	0.66	0.176	0	DCs	MPEG1
CCR2	0	2.78832	0.274	0.038	0	DCs	CCR2
CD741	0	2.27018	0.909	0.477	0	DCs	CD74
HLA-DRA1	0	2.26186	0.931	0.542	0	DCs	HLA-DRA
CD86	0	2.02421	0.311	0.087	0	DCs	CD86
CD41	0	1.98912	0.625	0.197	0	DCs	CD4
PLEK	0	1.89464	0.396	0.08	0	DCs	PLEK
COTL12	0	1.87252	0.477	0.195	0	DCs	COTL1
RGS1	0	1.87202	0.273	0.089	0	DCs	RGS1
SELL2	0	1.81232	0.367	0.113	0	DCs	SELL
SYK1	0	1.76743	0.579	0.274	0	DCs	SYK
ICOSLG1	0	1.66027	0.309	0.16	0	DCs	ICOSLG
ADAM281	0	1.57925	0.251	0.085	0	DCs	ADAM28
IRF5	0	1.55594	0.279	0.106	0	DCs	IRF5
ITGB22	0	1.47923	0.507	0.201	0	DCs	ITGB2
JAK21	0	1.46389	0.494	0.248	0	DCs	JAK2
JCHAIN	0	1.45352	0.394	0.193	0	DCs	JCHAIN
FCGR2B1	8.95405e-299	1.43485	0.282	0.178	4.29794e-296	DCs	FCGR2B
MYD881	0	1.34625	0.597	0.385	0	DCs	MYD88
AIF1	0	1.33632	0.319	0.114	0	DCs	AIF1
IL10RA1	0	1.16223	0.637	0.284	0	DCs	IL10RA
ID2	1.19363e-254	1.1335	0.268	0.171	5.72943e-252	DCs	ID2
CDKN1A	1.18808e-78	1.05847	0.255	0.21	5.7028e-76	DCs	CDKN1A
IL2RG2	0	1.05781	0.551	0.218	0	DCs	IL2RG
CORO1A2	0	0.957555	0.545	0.201	0	DCs	CORO1A
MIS18BP1	0	0.94794	0.323	0.201	0	DCs	MIS18BP1
CSF1R	0	0.92383	0.257	0.12	0	DCs	CSF1R
ACTB2	0	0.903793	0.962	0.844	0	DCs	ACTB
GRN	0	0.893997	0.817	0.594	0	DCs	GRN
PSMB102	0	0.870638	0.463	0.303	0	DCs	PSMB10
TNFRSF1B1	0	0.866229	0.527	0.276	0	DCs	TNFRSF1B
FCGR2A	0	0.829278	0.259	0.144	0	DCs	FCGR2A
LTB2	0	0.813477	0.259	0.107	0	DCs	LTB
ITGAX	0	0.801898	0.329	0.123	0	DCs	ITGAX
CAT	0	0.779632	0.607	0.426	0	DCs	CAT
ICAM11	0	0.774851	0.303	0.18	0	DCs	ICAM1
ANPEP1	1.68233e-227	0.702852	0.254	0.156	8.07516e-225	DCs	ANPEP
NOTCH21	0	0.692785	0.828	0.67	0	DCs	NOTCH2
RUNX32	3.74658336115673e-311	0.692081	0.317	0.191	0	DCs	RUNX3
MX12	1.24839e-206	0.684636	0.362	0.259	5.99229e-204	DCs	MX1
TGFB12	0	0.678973	0.585	0.447	0	DCs	TGFB1
IL7R1	3.92294e-307	0.677915	0.261	0.148	1.88301e-304	DCs	IL7R
JAK32	0	0.672627	0.482	0.239	0	DCs	JAK3
PTPRC2	0	0.644175	0.419	0.182	0	DCs	PTPRC
VSIR	0	0.628288	0.456	0.319	0	DCs	VSIR
IRF12	2.11109e-220	0.621493	0.412	0.302	1.01333e-217	DCs	IRF1
ARPC32	1.45861e-239	0.620988	0.472	0.377	7.00132e-237	DCs	ARPC3
STAT5A1	1.29201e-278	0.620318	0.338	0.218	6.20166e-276	DCs	STAT5A
IQGAP21	0	0.617005	0.33	0.167	0	DCs	IQGAP2
IFNGR1	2.93042e-195	0.560921	0.549	0.463	1.4066e-192	DCs	IFNGR1
JAK12	1.50095e-258	0.529579	0.603	0.503	7.20456e-256	DCs	JAK1
TAP12	1.24246e-177	0.518606	0.466	0.376	5.96379e-175	DCs	TAP1
IGHM1	0	0.515915	0.301	0.113	0	DCs	IGHM
IRF4	0	0.469588	0.399	0.178	0	DCs	IRF4
ARID1A2	1.30323e-91	0.428179	0.453	0.404	6.25551e-89	DCs	ARID1A
ARPC5	6.80588e-65	0.39151	0.381	0.34	3.26682e-62	DCs	ARPC5
TUBA1B	1.05567e-39	0.386863	0.37	0.337	5.06719e-37	DCs	TUBA1B
RAB311	1.41571e-135	0.384369	0.478	0.401	6.7954e-133	DCs	RAB31
ERCC1	5.16937e-37	0.345685	0.293	0.259	2.4813e-34	DCs	ERCC1
STAT62	3.42228e-157	0.344836	0.61	0.528	1.6427e-154	DCs	STAT6
HLA-B2	2.97835e-291	0.340683	0.738	0.61	1.42961e-288	DCs	HLA-B
NFKBIZ1	2.22995e-66	0.327185	0.427	0.379	1.07038e-63	DCs	NFKBIZ
IL18	7.71625e-128	0.325755	0.292	0.215	3.7038e-125	DCs	IL18
MAP4K42	1.05715e-44	0.288919	0.531	0.502	5.0743e-42	DCs	MAP4K4
BZW2	2.58537e-06	0.274014	0.305	0.303	0.00124098	DCs	BZW2
LGALS11	3.4007e-219	0.268761	0.658	0.52	1.63234e-216	DCs	LGALS1
TUBB	1.57123e-06	0.261216	0.325	0.323	0.000754191	DCs	TUBB
RB1	8.37092e-35	0.251295	0.341	0.31	4.01804e-32	DCs	RB1
PLVAP	0	6.24469	0.925	0.056	0	Endothelial cells	PLVAP
CCL14	0	5.94364	0.528	0.027	0	Endothelial cells	CCL14
FLT1	0	5.30855	0.885	0.062	0	Endothelial cells	FLT1
SOX17	0	3.98177	0.305	0.018	0	Endothelial cells	SOX17
A2M1	0	3.88208	0.929	0.177	0	Endothelial cells	A2M
SPARCL11	0	3.85226	0.935	0.136	0	Endothelial cells	SPARCL1
ID1	0	3.72722	0.499	0.104	0	Endothelial cells	ID1
PECAM11	0	3.28801	0.988	0.337	0	Endothelial cells	PECAM1
RGS51	0	2.91921	0.716	0.114	0	Endothelial cells	RGS5
SOCS2	0	2.84993	0.423	0.086	0	Endothelial cells	SOCS2
IGFBP71	0	2.83415	0.953	0.361	0	Endothelial cells	IGFBP7
GATA21	0	2.25201	0.389	0.032	0	Endothelial cells	GATA2
NOD1	0	2.11745	0.363	0.125	0	Endothelial cells	NOD1
ENTPD12	0	2.08569	0.681	0.265	0	Endothelial cells	ENTPD1
MET	0	2.08205	0.405	0.145	0	Endothelial cells	MET
IFITM32	0	2.07104	0.97	0.646	0	Endothelial cells	IFITM3
NOTCH12	0	2.0415	0.824	0.386	0	Endothelial cells	NOTCH1
SPARC2	0	1.90943	0.919	0.45	0	Endothelial cells	SPARC
CD401	0	1.81382	0.299	0.112	0	Endothelial cells	CD40
CXCL123	0	1.42225	0.802	0.4	0	Endothelial cells	CXCL12
ITGA12	0	1.2762	0.372	0.14	0	Endothelial cells	ITGA1
CTNNB12	0	1.27098	0.844	0.604	0	Endothelial cells	CTNNB1
ICAM13	0	1.2228	0.305	0.175	0	Endothelial cells	ICAM1
MAP4K45	0	1.20876	0.718	0.487	0	Endothelial cells	MAP4K4
CCND11	0	1.2054	0.52	0.313	0	Endothelial cells	CCND1
NT5E1	0	1.18789	0.394	0.193	0	Endothelial cells	NT5E
TNFRSF1B3	0	1.18416	0.629	0.26	0	Endothelial cells	TNFRSF1B
MGP2	0	1.17843	0.399	0.138	0	Endothelial cells	MGP
JAK15	0	1.1523	0.701	0.492	0	Endothelial cells	JAK1
SOCS33	0	1.10416	0.446	0.306	0	Endothelial cells	SOCS3
SOX41	0	1.04674	0.354	0.223	0	Endothelial cells	SOX4
STAT5B4	0	1.0456	0.593	0.367	0	Endothelial cells	STAT5B
CDK2	0	1.02379	0.274	0.184	0	Endothelial cells	CDK2
MAP1LC3A2	0	1.00491	0.374	0.192	0	Endothelial cells	MAP1LC3A
RB12	0	0.984896	0.432	0.303	0	Endothelial cells	RB1
LOXL22	0	0.984207	0.402	0.172	0	Endothelial cells	LOXL2
SOS11	0	0.957612	0.453	0.342	0	Endothelial cells	SOS1
IL1R11	0	0.934884	0.479	0.386	0	Endothelial cells	IL1R1
HLA-B5	0	0.898263	0.812	0.6	0	Endothelial cells	HLA-B
STAT5A4	0	0.847643	0.352	0.213	0	Endothelial cells	STAT5A
TP533	0	0.794684	0.514	0.387	0	Endothelial cells	TP53
RAB6A	0	0.771328	0.435	0.352	0	Endothelial cells	RAB6A
DYNC1H11	0	0.747838	0.629	0.498	0	Endothelial cells	DYNC1H1
KRAS1	0	0.697001	0.426	0.335	0	Endothelial cells	KRAS
BZW21	1.35609e-224	0.693847	0.356	0.3	6.50925e-222	Endothelial cells	BZW2
STMN1	1.62761e-256	0.672471	0.255	0.184	7.81255e-254	Endothelial cells	STMN1
PIK3CA1	1.83932e-170	0.67048	0.293	0.245	8.82872e-168	Endothelial cells	PIK3CA
FN12	0	0.650336	0.294	0.177	0	Endothelial cells	FN1
TUBA1B3	1.06903e-300	0.643113	0.409	0.333	5.13132e-298	Endothelial cells	TUBA1B
MIS18BP11	2.34387e-202	0.636022	0.261	0.201	1.12506e-199	Endothelial cells	MIS18BP1
SOD12	0	0.611232	0.461	0.364	0	Endothelial cells	SOD1
KEAP11	4.13787e-63	0.609068	0.269	0.249	1.98618e-60	Endothelial cells	KEAP1
MYC1	5.85407e-260	0.59764	0.362	0.285	2.80995e-257	Endothelial cells	MYC
NRAS	2.02503e-270	0.594476	0.425	0.362	9.72016e-268	Endothelial cells	NRAS
IFNAR11	0	0.591091	0.537	0.45	0	Endothelial cells	IFNAR1
STAT32	0	0.584097	0.681	0.56	0	Endothelial cells	STAT3
CD2762	6.11599e-115	0.572748	0.299	0.258	2.93568e-112	Endothelial cells	CD276
VSIR3	9.92308e-271	0.562948	0.397	0.319	4.76308e-268	Endothelial cells	VSIR
SMAD34	5.79189e-215	0.541305	0.34	0.272	2.78011e-212	Endothelial cells	SMAD3
DDB23	1.08751e-127	0.492856	0.309	0.262	5.22006e-125	Endothelial cells	DDB2
IRF24	1.25884e-177	0.489214	0.345	0.29	6.04244e-175	Endothelial cells	IRF2
TUBB1	6.9036e-137	0.455324	0.366	0.32	3.31373e-134	Endothelial cells	TUBB
NFE2L22	0	0.448378	0.524	0.446	0	Endothelial cells	NFE2L2
CD743	0	0.44296	0.726	0.475	0	Endothelial cells	CD74
BRAF1	2.85462e-110	0.442178	0.333	0.299	1.37022e-107	Endothelial cells	BRAF
CSF13	1.68001e-287	0.433582	0.27	0.189	8.06406e-285	Endothelial cells	CSF1
STAT64	0	0.429853	0.616	0.525	0	Endothelial cells	STAT6
LGALS14	0	0.414779	0.647	0.516	0	Endothelial cells	LGALS1
ACTA21	0	0.413184	0.699	0.564	0	Endothelial cells	ACTA2
MCM72	6.30496e-124	0.408628	0.355	0.309	3.02638e-121	Endothelial cells	MCM7
TGFB15	4.04336e-297	0.407042	0.53	0.446	0	Endothelial cells	TGFB1
AKT12	7.96769e-152	0.402481	0.448	0.405	3.82449e-149	Endothelial cells	AKT1
ACTB5	0	0.386522	0.95	0.841	0	Endothelial cells	ACTB
IL4R3	6.48414e-140	0.360895	0.384	0.333	3.11239e-137	Endothelial cells	IL4R
ATG52	8.12602e-105	0.348676	0.419	0.39	3.90049e-102	Endothelial cells	ATG5
IFIT31	0	0.345317	0.268	0.171	0	Endothelial cells	IFIT3
PRDX61	0	0.345104	0.565	0.472	0	Endothelial cells	PRDX6
PTEN2	0	0.339935	0.714	0.637	0	Endothelial cells	PTEN
RAD211	1.56489e-189	0.331833	0.528	0.477	7.51145e-187	Endothelial cells	RAD21
LAMP12	0	0.301444	0.689	0.59	0	Endothelial cells	LAMP1
NOTCH31	0	0.299672	0.351	0.233	0	Endothelial cells	NOTCH3
ATG131	1.38718e-15	0.295774	0.304	0.307	6.65846e-13	Endothelial cells	ATG13
KMT2C1	2.05949e-38	0.293709	0.364	0.359	9.88557e-36	Endothelial cells	KMT2C
ARID1A5	5.41084e-52	0.287794	0.414	0.405	2.59721e-49	Endothelial cells	ARID1A
MYD884	1.51047e-109	0.283919	0.423	0.39	7.25027e-107	Endothelial cells	MYD88
GSR3	6.9432e-63	0.26598	0.302	0.27	3.33273e-60	Endothelial cells	GSR
TAP14	1.12545e-97	0.253443	0.416	0.377	5.40216e-95	Endothelial cells	TAP1
JAK24	4.98079e-47	0.250975	0.279	0.255	2.39078e-44	Endothelial cells	JAK2
TMPRSS2	0	6.94678	0.68	0.006	0	Epithelial Tumor Cells	TMPRSS2
PROM1	0	6.53494	0.712	0.014	0	Epithelial Tumor Cells	PROM1
EPCAM	0	5.39445	0.825	0.073	0	Epithelial Tumor Cells	EPCAM
CCL28	0	5.17998	0.686	0.086	0	Epithelial Tumor Cells	CCL28
SOX101	0	4.83957	0.749	0.021	0	Epithelial Tumor Cells	SOX10
SOX9	0	4.82661	0.897	0.131	0	Epithelial Tumor Cells	SOX9
CEACAM1	0	4.24193	0.635	0.047	0	Epithelial Tumor Cells	CEACAM1
CEACAM6	0	4.0232	0.311	0.029	0	Epithelial Tumor Cells	CEACAM6
ID41	0	3.84006	0.76	0.089	0	Epithelial Tumor Cells	ID4
KIT1	0	3.52452	0.742	0.058	0	Epithelial Tumor Cells	KIT
CEACAM8	0	3.43456	0.374	0.031	0	Epithelial Tumor Cells	CEACAM8
KRT19	0	3.35882	0.95	0.227	0	Epithelial Tumor Cells	KRT19
TC2N2	0	3.05044	0.826	0.226	0	Epithelial Tumor Cells	TC2N
ERBB21	0	2.95381	0.832	0.264	0	Epithelial Tumor Cells	ERBB2
ERBB31	0	2.88652	0.723	0.169	0	Epithelial Tumor Cells	ERBB3
CD442	0	2.73102	0.915	0.527	0	Epithelial Tumor Cells	CD44
IQGAP26	0	2.53689	0.673	0.164	0	Epithelial Tumor Cells	IQGAP2
NGFR2	0	2.52571	0.461	0.079	0	Epithelial Tumor Cells	NGFR
MGP3	0	2.51789	0.595	0.148	0	Epithelial Tumor Cells	MGP
FGF2	0	2.46479	0.334	0.046	0	Epithelial Tumor Cells	FGF2
CD207	0	2.41527	0.251	0.025	0	Epithelial Tumor Cells	CD207
FAT12	0	2.31243	0.757	0.256	0	Epithelial Tumor Cells	FAT1
CDH1	0	2.29501	0.83	0.229	0	Epithelial Tumor Cells	CDH1
RORC	0	2.28866	0.276	0.043	0	Epithelial Tumor Cells	RORC
SOX42	0	2.28004	0.677	0.225	0	Epithelial Tumor Cells	SOX4
NFKBIZ3	0	2.02594	0.797	0.374	0	Epithelial Tumor Cells	NFKBIZ
CTNNB14	0	1.98933	0.953	0.615	0	Epithelial Tumor Cells	CTNNB1
HSPA1B1	0	1.81755	0.843	0.39	0	Epithelial Tumor Cells	HSPA1B
NCEH1	0	1.76454	0.268	0.095	0	Epithelial Tumor Cells	NCEH1
HSPA1A2	0	1.75281	0.839	0.412	0	Epithelial Tumor Cells	HSPA1A
CCND13	0	1.72423	0.738	0.321	0	Epithelial Tumor Cells	CCND1
FHIT	0	1.66689	0.277	0.078	0	Epithelial Tumor Cells	FHIT
GSR4	0	1.57086	0.588	0.267	0	Epithelial Tumor Cells	GSR
SOD23	0	1.53509	0.932	0.652	0	Epithelial Tumor Cells	SOD2
ACTA22	0	1.44739	0.812	0.569	0	Epithelial Tumor Cells	ACTA2
DKK32	5.0929e-145	1.3315	0.254	0.154	2.44459e-142	Epithelial Tumor Cells	DKK3
HSP90AA11	0	1.3002	0.987	0.786	0	Epithelial Tumor Cells	HSP90AA1
HIF1A2	0	1.29273	0.61	0.324	0	Epithelial Tumor Cells	HIF1A
ERCC13	0	1.28997	0.546	0.256	0	Epithelial Tumor Cells	ERCC1
EGFR1	0	1.26037	0.651	0.287	0	Epithelial Tumor Cells	EGFR
XBP11	0	1.25899	0.829	0.545	0	Epithelial Tumor Cells	XBP1
LAMP22	0	1.25448	0.751	0.444	0	Epithelial Tumor Cells	LAMP2
NF13	0	1.25208	0.606	0.301	0	Epithelial Tumor Cells	NF1
BCL24	0	1.25022	0.472	0.178	0	Epithelial Tumor Cells	BCL2
STAT33	0	1.20715	0.843	0.564	0	Epithelial Tumor Cells	STAT3
MUC1	0	1.19743	0.274	0.056	0	Epithelial Tumor Cells	MUC1
SOD14	0	1.15998	0.671	0.365	0	Epithelial Tumor Cells	SOD1
VEGFA4	0	1.13764	0.59	0.287	0	Epithelial Tumor Cells	VEGFA
CDK6	0	1.01955	0.42	0.228	0	Epithelial Tumor Cells	CDK6
AKT13	0	0.94332	0.66	0.404	0	Epithelial Tumor Cells	AKT1
CAT4	0	0.935566	0.725	0.427	0	Epithelial Tumor Cells	CAT
BAD	1.71267e-199	0.932118	0.302	0.173	8.22082e-197	Epithelial Tumor Cells	BAD
NOTCH25	0	0.923697	0.925	0.671	0	Epithelial Tumor Cells	NOTCH2
KMT2C2	0	0.918561	0.586	0.355	0	Epithelial Tumor Cells	KMT2C
RAD212	0	0.896164	0.74	0.477	0	Epithelial Tumor Cells	RAD21
C1QBP	0	0.863778	0.709	0.45	0	Epithelial Tumor Cells	C1QBP
DYNC1H13	0	0.825404	0.747	0.503	0	Epithelial Tumor Cells	DYNC1H1
ARID2	9.37844e-202	0.81078	0.35	0.211	4.50165e-199	Epithelial Tumor Cells	ARID2
KRT14	0	0.735568	0.877	0.375	0	Epithelial Tumor Cells	KRT14
LAMP14	0	0.669192	0.846	0.592	0	Epithelial Tumor Cells	LAMP1
CD472	0	0.661709	0.802	0.563	0	Epithelial Tumor Cells	CD47
PTPRZ11	2.52312e-145	0.65406	0.258	0.149	1.2111e-142	Epithelial Tumor Cells	PTPRZ1
SOS12	1.79931e-277	0.638931	0.534	0.346	8.63668e-275	Epithelial Tumor Cells	SOS1
LY6E	1.95441e-106	0.630107	0.28	0.182	9.38119e-104	Epithelial Tumor Cells	LY6E
BZW22	4.77873e-190	0.624455	0.454	0.301	2.29379e-187	Epithelial Tumor Cells	BZW2
PCNA1	2.81124e-231	0.621995	0.52	0.34	1.34939e-228	Epithelial Tumor Cells	PCNA
IFNAR12	7.16437e-297	0.596159	0.639	0.453	3.4389e-294	Epithelial Tumor Cells	IFNAR1
ARID1A6	3.8239e-236	0.59502	0.573	0.403	1.83547e-233	Epithelial Tumor Cells	ARID1A
KEAP13	9.7995e-89	0.589186	0.34	0.248	4.70376e-86	Epithelial Tumor Cells	KEAP1
PRDX63	0	0.57712	0.709	0.475	0	Epithelial Tumor Cells	PRDX6
ATG53	9.00508e-241	0.558026	0.566	0.389	4.32244e-238	Epithelial Tumor Cells	ATG5
RAB6A2	3.80839e-159	0.541999	0.495	0.355	1.82803e-156	Epithelial Tumor Cells	RAB6A
MCM73	1.86553e-163	0.53406	0.457	0.31	8.95456e-161	Epithelial Tumor Cells	MCM7
ATG133	1.34466e-147	0.522194	0.436	0.305	6.45438e-145	Epithelial Tumor Cells	ATG13
MAP1LC3A4	1.51005e-273	0.521335	0.375	0.202	7.24825e-271	Epithelial Tumor Cells	MAP1LC3A
IGFBP73	0	0.507981	0.707	0.396	0	Epithelial Tumor Cells	IGFBP7
CTSD2	0	0.504184	0.738	0.485	0	Epithelial Tumor Cells	CTSD
TXNRD11	3.1597e-165	0.500896	0.479	0.341	1.51666e-162	Epithelial Tumor Cells	TXNRD1
TXN	0	0.496924	0.838	0.509	0	Epithelial Tumor Cells	TXN
BRAF3	5.86358e-146	0.479136	0.428	0.299	2.81452e-143	Epithelial Tumor Cells	BRAF
NOTCH32	0	0.462328	0.55	0.236	0	Epithelial Tumor Cells	NOTCH3
TP534	4.25071e-121	0.451937	0.521	0.394	2.04034e-118	Epithelial Tumor Cells	TP53
RAD521	4.69612e-132	0.449861	0.309	0.195	2.25414e-129	Epithelial Tumor Cells	RAD52
ID22	6.26599e-120	0.448618	0.28	0.173	3.00768e-117	Epithelial Tumor Cells	ID2
TUBA1B5	1.61643e-86	0.43167	0.444	0.336	7.75887e-84	Epithelial Tumor Cells	TUBA1B
KRT17	0	0.427927	0.647	0.304	0	Epithelial Tumor Cells	KRT17
CDK122	6.99864e-132	0.425458	0.529	0.4	3.35935e-129	Epithelial Tumor Cells	CDK12
NOTCH14	1.51812e-230	0.419549	0.613	0.412	7.28698e-228	Epithelial Tumor Cells	NOTCH1
IRF26	5.40523e-94	0.353985	0.4	0.292	2.59451e-91	Epithelial Tumor Cells	IRF2
CDH3	3.35061e-256	0.353008	0.403	0.207	1.60829e-253	Epithelial Tumor Cells	CDH3
TXLNA1	1.68938e-117	0.342675	0.602	0.468	8.109e-115	Epithelial Tumor Cells	TXLNA
STAT5B5	3.98537e-192	0.332621	0.551	0.379	1.91298e-189	Epithelial Tumor Cells	STAT5B
SOX10	0	6.79706	0.786	0.027	0	Hair follicle stem cells (HFSCs)	SOX10
FOXD3	0	6.4697	0.435	0.01	0	Hair follicle stem cells (HFSCs)	FOXD3
NCAM11	0	6.32993	0.47	0.015	0	Hair follicle stem cells (HFSCs)	NCAM1
S100B	0	5.32761	0.7	0.065	0	Hair follicle stem cells (HFSCs)	S100B
NGFR1	0	4.97068	0.668	0.081	0	Hair follicle stem cells (HFSCs)	NGFR
ERBB3	0	4.58804	0.735	0.174	0	Hair follicle stem cells (HFSCs)	ERBB3
SOX2	0	4.33826	0.301	0.049	0	Hair follicle stem cells (HFSCs)	SOX2
DKK31	0	3.77538	0.6	0.152	0	Hair follicle stem cells (HFSCs)	DKK3
PTPRZ1	2.41022e-277	2.74244	0.337	0.149	1.15691e-274	Hair follicle stem cells (HFSCs)	PTPRZ1
ERBB2	0	2.64839	0.588	0.271	0	Hair follicle stem cells (HFSCs)	ERBB2
IQGAP25	0	2.48161	0.435	0.17	0	Hair follicle stem cells (HFSCs)	IQGAP2
FEZ1	3.26722e-198	2.27237	0.305	0.145	1.56827e-195	Hair follicle stem cells (HFSCs)	FEZ1
ITGA13	0	2.21468	0.439	0.153	0	Hair follicle stem cells (HFSCs)	ITGA1
FCGR2B4	1.67318e-212	2.09783	0.358	0.18	8.03126e-210	Hair follicle stem cells (HFSCs)	FCGR2B
IGFBP72	0	1.96693	0.785	0.398	0	Hair follicle stem cells (HFSCs)	IGFBP7
BCL23	2.91946e-167	1.83782	0.339	0.182	1.40134e-164	Hair follicle stem cells (HFSCs)	BCL2
NOTCH13	0	1.80366	0.646	0.414	0	Hair follicle stem cells (HFSCs)	NOTCH1
SOD32	0	1.78749	0.492	0.23	0	Hair follicle stem cells (HFSCs)	SOD3
LGALS15	0	1.77154	0.826	0.522	0	Hair follicle stem cells (HFSCs)	LGALS1
SPARC3	0	1.72723	0.848	0.478	0	Hair follicle stem cells (HFSCs)	SPARC
FN13	1.09809e-299	1.68696	0.413	0.183	5.27081e-297	Hair follicle stem cells (HFSCs)	FN1
2001-06-01	6.66707e-99	1.55341	0.378	0.267	3.20019e-96	Hair follicle stem cells (HFSCs)	JUN
PTEN3	0	1.46313	0.741	0.642	0	Hair follicle stem cells (HFSCs)	PTEN
SPARCL12	0	1.45815	0.498	0.187	0	Hair follicle stem cells (HFSCs)	SPARCL1
MAP1LC3A3	3.43218e-49	1.37967	0.279	0.204	1.64744e-46	Hair follicle stem cells (HFSCs)	MAP1LC3A
C1S2	0	1.2572	0.699	0.401	0	Hair follicle stem cells (HFSCs)	C1S
MT2A2	8.8366e-69	1.24072	0.361	0.266	4.24157e-66	Hair follicle stem cells (HFSCs)	MT2A
C1R2	0	1.22953	0.727	0.467	0	Hair follicle stem cells (HFSCs)	C1R
CSF14	1.69504e-41	1.19281	0.264	0.194	8.13621e-39	Hair follicle stem cells (HFSCs)	CSF1
NF12	6.41636e-21	1.1772	0.323	0.306	3.07985e-18	Hair follicle stem cells (HFSCs)	NF1
IFITM33	0	1.15889	0.841	0.666	0	Hair follicle stem cells (HFSCs)	IFITM3
LAMP21	9.20309e-48	1.13129	0.464	0.449	4.41748e-45	Hair follicle stem cells (HFSCs)	LAMP2
ATG132	0.00127315	1.09434	0.279	0.307	0.611113	Hair follicle stem cells (HFSCs)	ATG13
TNC2	2.94261e-157	1.06017	0.453	0.272	1.41245e-154	Hair follicle stem cells (HFSCs)	TNC
SOD13	2.35206e-19	1.04878	0.372	0.37	1.12899e-16	Hair follicle stem cells (HFSCs)	SOD1
NFE2L23	2.32911e-39	1.00717	0.459	0.451	1.11797e-36	Hair follicle stem cells (HFSCs)	NFE2L2
DYNC1H12	8.30973e-56	0.988059	0.511	0.507	3.98867e-53	Hair follicle stem cells (HFSCs)	DYNC1H1
LAMP13	1.79428e-89	0.878859	0.626	0.596	8.61253e-87	Hair follicle stem cells (HFSCs)	LAMP1
TUBA1B4	0.00319057	0.872506	0.307	0.338	1	Hair follicle stem cells (HFSCs)	TUBA1B
HSPA1A1	1.24303e-13	0.830337	0.398	0.419	5.96652e-11	Hair follicle stem cells (HFSCs)	HSPA1A
HSPA1B	2.62491e-11	0.748149	0.385	0.397	1.25996e-08	Hair follicle stem cells (HFSCs)	HSPA1B
CAT3	1.55157e-19	0.725516	0.426	0.432	7.44753e-17	Hair follicle stem cells (HFSCs)	CAT
RAB6A1	0.00115593	0.693832	0.271	0.358	0.554847	Hair follicle stem cells (HFSCs)	RAB6A
CTNNB13	2.10534e-34	0.609912	0.585	0.621	1.01056e-31	Hair follicle stem cells (HFSCs)	CTNNB1
NOTCH24	1.26021e-72	0.592856	0.7	0.675	6.04902e-70	Hair follicle stem cells (HFSCs)	NOTCH2
CDK43	1.55151e-12	0.542411	0.178	0.261	7.44727e-10	Hair follicle stem cells (HFSCs)	CDK4
PRDX62	0.00297662	0.529191	0.416	0.479	1	Hair follicle stem cells (HFSCs)	PRDX6
A2M2	1.83716e-79	0.519581	0.364	0.227	8.81836e-77	Hair follicle stem cells (HFSCs)	A2M
IRF25	2.52269e-10	0.472415	0.207	0.295	1.21089e-07	Hair follicle stem cells (HFSCs)	IRF2
BRAF2	3.94582e-12	0.453717	0.208	0.302	1.89399e-09	Hair follicle stem cells (HFSCs)	BRAF
DCN1	2.28944e-16	0.448446	0.451	0.422	1.09893e-13	Hair follicle stem cells (HFSCs)	DCN
RB13	1.66675e-16	0.350351	0.208	0.312	8.0004e-14	Hair follicle stem cells (HFSCs)	RB1
KRAS2	4.89352e-20	0.340054	0.22	0.342	2.34889e-17	Hair follicle stem cells (HFSCs)	KRAS
CCND12	0.00227845	0.335248	0.271	0.328	1	Hair follicle stem cells (HFSCs)	CCND1
KEAP12	2.99912e-30	0.31408	0.139	0.251	1.43958e-27	Hair follicle stem cells (HFSCs)	KEAP1
HSP90AA1	1.81343e-36	0.306557	0.797	0.789	8.70446e-34	Hair follicle stem cells (HFSCs)	HSP90AA1
MAP4K46	4.99231e-06	0.298833	0.375	0.504	0.00239631	Hair follicle stem cells (HFSCs)	MAP4K4
VEGFA3	1.10147e-10	0.279511	0.211	0.292	5.28707e-08	Hair follicle stem cells (HFSCs)	VEGFA
ERCC12	8.03438e-17	0.262832	0.172	0.261	3.8565e-14	Hair follicle stem cells (HFSCs)	ERCC1
CCR4	0	5.44245	0.546	0.028	0	T_cells	CCR4
CD3D	0	5.37681	0.624	0.03	0	T_cells	CD3D
CD3E	0	5.35454	0.79	0.05	0	T_cells	CD3E
CTLA4	0	5.24452	0.393	0.022	0	T_cells	CTLA4
LCK	0	5.21886	0.639	0.037	0	T_cells	LCK
CD2	0	5.04497	0.829	0.069	0	T_cells	CD2
GZMK	0	5.0363	0.288	0.019	0	T_cells	GZMK
CD8A	0	4.92529	0.3	0.031	0	T_cells	CD8A
CD247	0	4.7163	0.559	0.028	0	T_cells	CD247
GZMA	0	4.70389	0.348	0.025	0	T_cells	GZMA
TIGIT	0	4.42238	0.422	0.03	0	T_cells	TIGIT
CCL5	0	4.32993	0.254	0.026	0	T_cells	CCL5
KLRB1	0	4.25581	0.268	0.027	0	T_cells	KLRB1
TCF7	0	4.08054	0.379	0.075	0	T_cells	TCF7
CD28	0	3.99654	0.547	0.053	0	T_cells	CD28
TRAT1	0	3.88663	0.331	0.021	0	T_cells	TRAT1
IL7R	0	3.87557	0.541	0.095	0	T_cells	IL7R
IL2RB	0	3.8735	0.606	0.052	0	T_cells	IL2RB
SAMD3	0	3.68303	0.274	0.026	0	T_cells	SAMD3
KLRK1	0	3.57461	0.268	0.033	0	T_cells	KLRK1
CORO1A	0	3.40971	0.751	0.134	0	T_cells	CORO1A
LTB	0	3.35754	0.451	0.063	0	T_cells	LTB
FCMR	0	3.34483	0.49	0.088	0	T_cells	FCMR
IL2RG	0	3.09131	0.726	0.157	0	T_cells	IL2RG
TOX	0	2.99771	0.255	0.054	0	T_cells	TOX
JAK3	0	2.94167	0.703	0.181	0	T_cells	JAK3
STAT4	0	2.89762	0.356	0.066	0	T_cells	STAT4
PTPRC	0	2.79914	0.625	0.126	0	T_cells	PTPRC
DGKA	0	2.50874	0.703	0.348	0	T_cells	DGKA
TC2N	0	2.49802	0.493	0.198	0	T_cells	TC2N
SELL	0	2.44631	0.366	0.085	0	T_cells	SELL
RUNX3	0	2.38824	0.491	0.152	0	T_cells	RUNX3
BCL2	0	1.88105	0.378	0.155	0	T_cells	BCL2
COTL1	0	1.87413	0.401	0.176	0	T_cells	COTL1
GATA3	0	1.80417	0.377	0.154	0	T_cells	GATA3
CD27	0	1.70401	0.357	0.107	0	T_cells	CD27
CD4	0	1.69513	0.469	0.174	0	T_cells	CD4
ITGB2	0	1.68401	0.512	0.167	0	T_cells	ITGB2
CXCL13	0	1.65409	0.33	0.124	0	T_cells	CXCL13
IL10RA	0	1.59157	0.617	0.249	0	T_cells	IL10RA
IQGAP2	0	1.50756	0.364	0.144	0	T_cells	IQGAP2
TNFRSF1B	0	1.43407	0.551	0.246	0	T_cells	TNFRSF1B
STAT5B	0	1.32398	0.545	0.358	0	T_cells	STAT5B
ATM	0	1.30246	0.641	0.455	0	T_cells	ATM
PSMB10	0	1.29167	0.427	0.292	0	T_cells	PSMB10
STAT5A	0	1.29151	0.344	0.204	0	T_cells	STAT5A
FAS	0	1.27785	0.325	0.186	0	T_cells	FAS
IRF1	0	1.24379	0.491	0.279	0	T_cells	IRF1
HLA-B	0	1.16626	0.8	0.587	0	T_cells	HLA-B
TGFB1	0	1.09874	0.582	0.432	0	T_cells	TGFB1
CDKN1B	0	1.05923	0.417	0.323	0	T_cells	CDKN1B
TAP1	0	1.0463	0.491	0.363	0	T_cells	TAP1
ACTB	0	0.93834	0.953	0.833	0	T_cells	ACTB
DDB2	0	0.920783	0.317	0.258	0	T_cells	DDB2
JAK1	0	0.916419	0.594	0.493	0	T_cells	JAK1
ENTPD1	0	0.871412	0.38	0.28	0	T_cells	ENTPD1
STAT1	0	0.748252	0.498	0.436	0	T_cells	STAT1
GSR	6.08846e-261	0.742895	0.305	0.267	2.92246e-258	T_cells	GSR
ARID1A	1.11466e-242	0.668716	0.41	0.405	5.35039e-240	T_cells	ARID1A
RAD21	0	0.624002	0.499	0.478	0	T_cells	RAD21
IRF2	1.95166e-111	0.610671	0.302	0.293	9.36795e-109	T_cells	IRF2
CDK12	6.36876e-77	0.530072	0.382	0.405	3.057e-74	T_cells	CDK12
MX1	0	0.526891	0.316	0.255	0	T_cells	MX1
SOD1	1.37843e-129	0.518159	0.373	0.37	6.61647e-127	T_cells	SOD1
SMAD3	2.03348e-14	0.458937	0.266	0.278	9.7607e-12	T_cells	SMAD3
ARPC3	4.62446e-17	0.43045	0.348	0.384	2.21974e-14	T_cells	ARPC3
MYD88	6.42843e-65	0.386159	0.378	0.394	3.08564e-62	T_cells	MYD88
MCM7	0.00310098	0.378091	0.277	0.317	1	T_cells	MCM7
CD47	0	0.358022	0.635	0.556	0	T_cells	CD47
ATG5	1.23453e-17	0.34703	0.363	0.396	5.92573e-15	T_cells	ATG5
TP634	0	3.43302	0.98	0.196	0	Invasive / Proteolytic Tumor cells	TP63
PTPRZ16	0	3.42005	0.873	0.122	0	Invasive / Proteolytic Tumor cells	PTPRZ1
SLC2A15	0	3.2283	0.979	0.246	0	Invasive / Proteolytic Tumor cells	SLC2A1
IGFBP24	0	3.03537	0.978	0.245	0	Invasive / Proteolytic Tumor cells	IGFBP2
AREG4	0	2.94477	0.659	0.088	0	Invasive / Proteolytic Tumor cells	AREG
MET5	0	2.83033	0.883	0.135	0	Invasive / Proteolytic Tumor cells	MET
KRT55	0	2.70221	0.999	0.287	0	Invasive / Proteolytic Tumor cells	KRT5
CDH36	0	2.69078	0.954	0.181	0	Invasive / Proteolytic Tumor cells	CDH3
IL12RB21	0	2.64355	0.533	0.048	0	Invasive / Proteolytic Tumor cells	IL12RB2
KRT166	0	2.46637	0.992	0.265	0	Invasive / Proteolytic Tumor cells	KRT16
FEZ12	0	2.38829	0.778	0.122	0	Invasive / Proteolytic Tumor cells	FEZ1
KRT147	0	2.38658	1	0.358	0	Invasive / Proteolytic Tumor cells	KRT14
KRT177	0	2.36458	0.998	0.282	0	Invasive / Proteolytic Tumor cells	KRT17
KRT197	0	2.35424	0.972	0.21	0	Invasive / Proteolytic Tumor cells	KRT19
TNC6	0	2.30161	0.935	0.247	0	Invasive / Proteolytic Tumor cells	TNC
KRT6A6	0	2.25542	0.997	0.31	0	Invasive / Proteolytic Tumor cells	KRT6A
CXCL144	0	2.22369	0.985	0.384	0	Invasive / Proteolytic Tumor cells	CXCL14
SPON22	0	2.19023	0.844	0.135	0	Invasive / Proteolytic Tumor cells	SPON2
TXN6	0	2.18849	0.992	0.495	0	Invasive / Proteolytic Tumor cells	TXN
ANXA14	0	2.09514	0.957	0.364	0	Invasive / Proteolytic Tumor cells	ANXA1
CDK14	0	2.00645	0.378	0.066	0	Invasive / Proteolytic Tumor cells	CDK1
EGFR7	0	1.9771	0.917	0.268	0	Invasive / Proteolytic Tumor cells	EGFR
NELL22	0	1.96431	0.619	0.095	0	Invasive / Proteolytic Tumor cells	NELL2
SDC15	0	1.87971	0.988	0.444	0	Invasive / Proteolytic Tumor cells	SDC1
RND36	0	1.8605	0.836	0.264	0	Invasive / Proteolytic Tumor cells	RND3
SOX21	0	1.82337	0.383	0.038	0	Invasive / Proteolytic Tumor cells	SOX2
ISG154	0	1.78369	0.556	0.173	0	Invasive / Proteolytic Tumor cells	ISG15
MYC5	0	1.7669	0.852	0.268	0	Invasive / Proteolytic Tumor cells	MYC
TOP2A3	0	1.74003	0.402	0.083	0	Invasive / Proteolytic Tumor cells	TOP2A
NTRK24	0	1.65665	0.617	0.116	0	Invasive / Proteolytic Tumor cells	NTRK2
CDH17	0	1.64729	0.888	0.213	0	Invasive / Proteolytic Tumor cells	CDH1
2005-06-01	0	1.60571	0.835	0.246	0	Invasive / Proteolytic Tumor cells	JUN
UBE2C2	0	1.59571	0.25	0.05	0	Invasive / Proteolytic Tumor cells	UBE2C
DKK36	0	1.57405	0.688	0.134	0	Invasive / Proteolytic Tumor cells	DKK3
NT5E3	0	1.44405	0.768	0.185	0	Invasive / Proteolytic Tumor cells	NT5E
CDK63	0	1.40618	0.716	0.212	0	Invasive / Proteolytic Tumor cells	CDK6
RNF434	0	1.40239	0.351	0.078	0	Invasive / Proteolytic Tumor cells	RNF43
ORC62	0	1.25035	0.261	0.052	0	Invasive / Proteolytic Tumor cells	ORC6
IL1RAP4	0	1.20082	0.653	0.157	0	Invasive / Proteolytic Tumor cells	IL1RAP
MKI673	0	1.17234	0.362	0.082	0	Invasive / Proteolytic Tumor cells	MKI67
AHNAK26	0	1.13677	0.826	0.225	0	Invasive / Proteolytic Tumor cells	AHNAK2
IL189	0	1.09407	0.775	0.195	0	Invasive / Proteolytic Tumor cells	IL18
TUBB5	0	1.04582	0.757	0.306	0	Invasive / Proteolytic Tumor cells	TUBB
CDKN2B6	0	0.997517	0.502	0.128	0	Invasive / Proteolytic Tumor cells	CDKN2B
DGKA3	0	0.916651	0.884	0.373	0	Invasive / Proteolytic Tumor cells	DGKA
PTGS15	0	0.907616	0.52	0.144	0	Invasive / Proteolytic Tumor cells	PTGS1
TGFB17	0	0.875213	0.899	0.434	0	Invasive / Proteolytic Tumor cells	TGFB1
VEGFA7	0	0.872236	0.722	0.275	0	Invasive / Proteolytic Tumor cells	VEGFA
CD447	0	0.872176	0.956	0.517	0	Invasive / Proteolytic Tumor cells	CD44
MCM77	0	0.865049	0.693	0.297	0	Invasive / Proteolytic Tumor cells	MCM7
PCNA6	0	0.807474	0.731	0.328	0	Invasive / Proteolytic Tumor cells	PCNA
C1QBP5	0	0.79758	0.871	0.438	0	Invasive / Proteolytic Tumor cells	C1QBP
HSP90AA18	0	0.755591	0.99	0.781	0	Invasive / Proteolytic Tumor cells	HSP90AA1
NFKBIZ7	0	0.711326	0.779	0.365	0	Invasive / Proteolytic Tumor cells	NFKBIZ
CCND110	0	0.674713	0.823	0.308	0	Invasive / Proteolytic Tumor cells	CCND1
HSPA1A6	0	0.672983	0.841	0.403	0	Invasive / Proteolytic Tumor cells	HSPA1A
CDK47	0	0.672652	0.641	0.246	0	Invasive / Proteolytic Tumor cells	CDK4
KEAP18	0	0.671266	0.615	0.236	0	Invasive / Proteolytic Tumor cells	KEAP1
CDKN1A4	0	0.625326	0.578	0.197	0	Invasive / Proteolytic Tumor cells	CDKN1A
FOS	0	0.587623	0.328	0.08	0	Invasive / Proteolytic Tumor cells	FOS
CDK23	0	0.581808	0.49	0.178	0	Invasive / Proteolytic Tumor cells	CDK2
RAD217	0	0.579562	0.851	0.466	0	Invasive / Proteolytic Tumor cells	RAD21
STMN15	0	0.568275	0.501	0.177	0	Invasive / Proteolytic Tumor cells	STMN1
BRCA12	0	0.551272	0.282	0.087	0	Invasive / Proteolytic Tumor cells	BRCA1
NCEH12	0	0.539145	0.315	0.089	0	Invasive / Proteolytic Tumor cells	NCEH1
MT2A7	0	0.517838	0.657	0.252	0	Invasive / Proteolytic Tumor cells	MT2A
NRAS4	0	0.436445	0.757	0.351	0	Invasive / Proteolytic Tumor cells	NRAS
BZW26	0	0.426107	0.666	0.289	0	Invasive / Proteolytic Tumor cells	BZW2
TUBA1B9	0	0.422308	0.678	0.325	0	Invasive / Proteolytic Tumor cells	TUBA1B
CLEC12A1	0	0.419177	0.336	0.062	0	Invasive / Proteolytic Tumor cells	CLEC12A
SOD18	0	0.40591	0.761	0.355	0	Invasive / Proteolytic Tumor cells	SOD1
GRN4	0	0.369577	0.934	0.588	0	Invasive / Proteolytic Tumor cells	GRN
SMAD39	0	0.35998	0.635	0.262	0	Invasive / Proteolytic Tumor cells	SMAD3
HSPA1B7	0	0.354183	0.806	0.381	0	Invasive / Proteolytic Tumor cells	HSPA1B
DYNC1H18	0	0.353807	0.866	0.493	0	Invasive / Proteolytic Tumor cells	DYNC1H1
BAD2	0	0.332725	0.443	0.164	0	Invasive / Proteolytic Tumor cells	BAD
FADD3	0	0.309723	0.529	0.214	0	Invasive / Proteolytic Tumor cells	FADD
ERBB37	0	0.296824	0.532	0.164	0	Invasive / Proteolytic Tumor cells	ERBB3
PIK3CA4	0	0.265507	0.575	0.236	0	Invasive / Proteolytic Tumor cells	PIK3CA
CD2071	0	5.85636	0.333	0.026	0	Langerhans cells	CD207
CD1A	0	5.83378	0.374	0.013	0	Langerhans cells	CD1A
FCER1A1	0	3.66818	0.376	0.035	0	Langerhans cells	FCER1A
MMP12	0	3.59379	0.405	0.057	0	Langerhans cells	MMP12
S100B2	0	3.39272	0.569	0.066	0	Langerhans cells	S100B
CSF1R2	0	2.25868	0.761	0.119	0	Langerhans cells	CSF1R
CD862	0	2.05776	0.531	0.092	0	Langerhans cells	CD86
AIF12	0	2.05244	0.63	0.117	0	Langerhans cells	AIF1
CD80	0	2.02243	0.272	0.039	0	Langerhans cells	CD80
HAVCR22	0	1.8949	0.437	0.072	0	Langerhans cells	HAVCR2
FCGR2A2	0	1.72636	0.637	0.144	0	Langerhans cells	FCGR2A
C1QB1	0	1.6489	0.33	0.064	0	Langerhans cells	C1QB
FCGR3A1	0	1.64784	0.273	0.052	0	Langerhans cells	FCGR3A
S100A71	0	1.64595	0.839	0.236	0	Langerhans cells	S100A7
GPR342	0	1.60722	0.398	0.078	0	Langerhans cells	GPR34
S100A81	0	1.60605	0.925	0.32	0	Langerhans cells	S100A8
ADAM282	0	1.57984	0.41	0.088	0	Langerhans cells	ADAM28
HLA-DRA3	0	1.56439	0.991	0.551	0	Langerhans cells	HLA-DRA
S100A92	0	1.54496	0.936	0.408	0	Langerhans cells	S100A9
RUNX34	0	1.49476	0.619	0.192	0	Langerhans cells	RUNX3
RGS12	0	1.48196	0.386	0.093	0	Langerhans cells	RGS1
KRT11	2.09168e-213	1.47488	0.323	0.139	1.00401e-210	Langerhans cells	KRT1
PTGS11	0	1.45514	0.498	0.155	0	Langerhans cells	PTGS1
PLA2G71	0	1.43598	0.407	0.122	0	Langerhans cells	PLA2G7
IL184	0	1.39473	0.663	0.214	0	Langerhans cells	IL18
CD744	0	1.30888	0.971	0.488	0	Langerhans cells	CD74
KRT6A1	0	1.29266	0.949	0.331	0	Langerhans cells	KRT6A
KRT101	1.69336e-168	1.21306	0.391	0.206	8.12811e-166	Langerhans cells	KRT10
CXCL161	0	1.19454	0.287	0.087	0	Langerhans cells	CXCL16
ITGB25	0	1.15722	0.708	0.207	0	Langerhans cells	ITGB2
ITGB72	7.7667119526244e-321	1.12869	0.29	0.09	3.72802173725971e-318	Langerhans cells	ITGB7
KRT51	0	1.12543	0.883	0.309	0	Langerhans cells	KRT5
CCR12	0	1.1242	0.408	0.125	0	Langerhans cells	CCR1
KRT142	0	1.11992	0.987	0.378	0	Langerhans cells	KRT14
IL1RN	0	1.09166	0.527	0.163	0	Langerhans cells	IL1RN
ISG15	0	1.03522	0.452	0.185	0	Langerhans cells	ISG15
CMKLR11	0	1.0302	0.33	0.106	0	Langerhans cells	CMKLR1
KRT172	0	0.995551	0.926	0.304	0	Langerhans cells	KRT17
CDKN2B1	1.66565e-236	0.987181	0.345	0.141	7.99511e-234	Langerhans cells	CDKN2B
LILRB21	0	0.981755	0.339	0.079	0	Langerhans cells	LILRB2
CDH12	0	0.976775	0.597	0.236	0	Langerhans cells	CDH1
FCGR2B5	0	0.971455	0.518	0.179	0	Langerhans cells	FCGR2B
CTSS1	0	0.968931	0.325	0.097	0	Langerhans cells	CTSS
GRN2	0	0.947652	0.915	0.599	0	Langerhans cells	GRN
IRF52	0	0.92403	0.336	0.11	0	Langerhans cells	IRF5
COTL15	0	0.907948	0.527	0.202	0	Langerhans cells	COTL1
MPEG13	0	0.844806	0.692	0.189	0	Langerhans cells	MPEG1
KRT161	0	0.8445	0.804	0.288	0	Langerhans cells	KRT16
IFNGR15	0	0.813212	0.831	0.463	0	Langerhans cells	IFNGR1
KRT192	0	0.807711	0.679	0.235	0	Langerhans cells	KRT19
CDH32	0	0.803516	0.619	0.207	0	Langerhans cells	CDH3
SYK6	0	0.783963	0.623	0.282	0	Langerhans cells	SYK
SLC2A11	0	0.782647	0.734	0.27	0	Langerhans cells	SLC2A1
IL1RAP1	4.06993e-298	0.759193	0.429	0.174	1.95356e-295	Langerhans cells	IL1RAP
CTSB2	6.13238e-203	0.755686	0.464	0.235	2.94354e-200	Langerhans cells	CTSB
CD43	0	0.754145	0.66	0.208	0	Langerhans cells	CD4
TP631	0	0.746767	0.656	0.222	0	Langerhans cells	TP63
CD681	2.11361e-246	0.72105	0.311	0.114	1.01453e-243	Langerhans cells	CD68
TUBA1B8	2.03127e-187	0.66438	0.592	0.336	9.7501e-185	Langerhans cells	TUBA1B
RAB315	8.17565e-248	0.659846	0.696	0.401	3.92431e-245	Langerhans cells	RAB31
MX14	3.63737e-231	0.624838	0.528	0.261	1.74594e-228	Langerhans cells	MX1
CTSD4	4.52473e-222	0.621195	0.771	0.486	2.17187e-219	Langerhans cells	CTSD
AHNAK21	5.62246704967339e-321	0.620747	0.583	0.245	2.69878418384323e-318	Langerhans cells	AHNAK2
TXN2	0	0.582243	0.886	0.511	0	Langerhans cells	TXN
STMN13	1.42522e-159	0.57924	0.383	0.188	6.84105e-157	Langerhans cells	STMN1
FGR1	0	0.576033	0.316	0.077	0	Langerhans cells	FGR
HSP90AA15	5.52897e-254	0.534129	0.969	0.788	2.65391e-251	Langerhans cells	HSP90AA1
LAMP31	3.55411e-182	0.531659	0.291	0.121	1.70597e-179	Langerhans cells	LAMP3
IGFBP22	2.40495e-146	0.525533	0.488	0.271	1.15438e-143	Langerhans cells	IGFBP2
STAT15	8.28874e-148	0.516556	0.673	0.442	3.9786e-145	Langerhans cells	STAT1
ARPC35	3.21419e-197	0.503579	0.651	0.378	1.54281e-194	Langerhans cells	ARPC3
IL7R3	3.76558e-289	0.475235	0.392	0.15	1.80748e-286	Langerhans cells	IL7R
IFIT33	1.02533e-228	0.4399	0.404	0.176	4.92157e-226	Langerhans cells	IFIT3
ICOSLG3	1.04094e-116	0.434929	0.322	0.164	4.9965e-114	Langerhans cells	ICOSLG
CD473	4.71739e-164	0.424547	0.832	0.564	2.26435e-161	Langerhans cells	CD47
ARPC54	3.0763e-152	0.423695	0.586	0.34	1.47662e-149	Langerhans cells	ARPC5
HIF1A3	1.01785e-141	0.420026	0.561	0.327	4.88568e-139	Langerhans cells	HIF1A
ENTPD13	2.09917e-289	0.41851	0.639	0.29	1.0076e-286	Langerhans cells	ENTPD1
ITGAX5	0	0.409977	0.454	0.127	0	Langerhans cells	ITGAX
NRAS2	2.00931e-119	0.405923	0.59	0.364	9.64468e-117	Langerhans cells	NRAS
MYD885	1.25637e-154	0.394312	0.646	0.39	6.03058e-152	Langerhans cells	MYD88
ICAM14	2.39889e-123	0.375035	0.359	0.182	1.15147e-120	Langerhans cells	ICAM1
PTPRC5	0	0.347055	0.554	0.187	0	Langerhans cells	PTPRC
MET2	8.0254e-117	0.341728	0.327	0.162	3.85219e-114	Langerhans cells	MET
ACTB7	2.60072e-163	0.308879	0.986	0.847	1.24835e-160	Langerhans cells	ACTB
PCNA4	1.85122e-71	0.303876	0.513	0.342	8.88584e-69	Langerhans cells	PCNA
CCND17	4.76934e-177	0.302545	0.604	0.325	2.28928e-174	Langerhans cells	CCND1
RB16	2.46838e-95	0.299626	0.499	0.31	1.18482e-92	Langerhans cells	RB1
HMOX11	2.08739e-238	0.285771	0.418	0.18	1.00195e-235	Langerhans cells	HMOX1
CD402	2.35297e-96	0.284692	0.253	0.124	1.12942e-93	Langerhans cells	CD40
MT2A5	4.23382e-98	0.277445	0.453	0.266	2.03224e-95	Langerhans cells	MT2A
CEACAM61	0	4.60212	0.431	0.021	0	cSCC cells	CEACAM6
S100A73	0	3.501	0.947	0.217	0	cSCC cells	S100A7
KRT163	0	3.2824	0.959	0.27	0	cSCC cells	KRT16
KRT194	0	3.18103	0.902	0.216	0	cSCC cells	KRT19
ANXA13	0	2.9714	0.824	0.372	0	cSCC cells	ANXA1
S100A83	0	2.95578	0.958	0.303	0	cSCC cells	S100A8
KRT6A3	0	2.86549	0.96	0.315	0	cSCC cells	KRT6A
IL1A1	0	2.76503	0.432	0.047	0	cSCC cells	IL1A
S100A94	0	2.73086	0.975	0.393	0	cSCC cells	S100A9
CDKN2B3	0	2.4604	0.582	0.128	0	cSCC cells	CDKN2B
KRT174	0	2.44168	0.96	0.287	0	cSCC cells	KRT17
IL1RN1	0	2.44089	0.713	0.147	0	cSCC cells	IL1RN
AREG1	0	2.13165	0.486	0.097	0	cSCC cells	AREG
KRT144	0	2.13063	0.98	0.363	0	cSCC cells	KRT14
CDH34	0	2.07658	0.659	0.195	0	cSCC cells	CDH3
CCL201	0	2.01967	0.263	0.049	0	cSCC cells	CCL20
CEACAM81	0	2.01463	0.254	0.029	0	cSCC cells	CEACAM8
CDH14	0	1.98869	0.712	0.223	0	cSCC cells	CDH1
CDKN2A1	0	1.95888	0.256	0.055	0	cSCC cells	CDKN2A
SOX93	0	1.87481	0.581	0.128	0	cSCC cells	SOX9
ERBB34	0	1.71369	0.61	0.163	0	cSCC cells	ERBB3
ISG152	0	1.56428	0.458	0.178	0	cSCC cells	ISG15
AHNAK23	0	1.49894	0.65	0.235	0	cSCC cells	AHNAK2
CDKN1A1	0	1.49374	0.607	0.199	0	cSCC cells	CDKN1A
NELL2	0	1.25566	0.395	0.105	0	cSCC cells	NELL2
RND33	0	1.18768	0.647	0.273	0	cSCC cells	RND3
IL4R5	0	1.1261	0.651	0.326	0	cSCC cells	IL4R
SDC13	0	1.11006	0.822	0.453	0	cSCC cells	SDC1
KRT53	0	1.09369	0.778	0.298	0	cSCC cells	KRT5
IL1RAP3	0	1.07783	0.463	0.167	0	cSCC cells	IL1RAP
PTGS12	0	1.00516	0.333	0.152	0	cSCC cells	PTGS1
SLC2A13	0	0.997748	0.649	0.261	0	cSCC cells	SLC2A1
TXN4	0	0.875909	0.785	0.505	0	cSCC cells	TXN
HMOX12	0	0.830766	0.414	0.174	0	cSCC cells	HMOX1
IFNGR17	0	0.57612	0.622	0.461	0	cSCC cells	IFNGR1
CD475	4.59816e-156	0.514882	0.655	0.563	2.20712e-153	cSCC cells	CD47
HSP90AA17	0	0.508514	0.869	0.786	0	cSCC cells	HSP90AA1
EPCAM2	0	0.478505	0.255	0.079	0	cSCC cells	EPCAM
CXCL11	0	0.470423	0.306	0.121	0	cSCC cells	CXCL1
RAB316	0	0.436031	0.657	0.395	0	cSCC cells	RAB31
MET4	0	0.42188	0.392	0.155	0	cSCC cells	MET
HIF1A5	0	0.417194	0.577	0.32	0	cSCC cells	HIF1A
MMP13	0	0.390008	0.356	0.184	0	cSCC cells	MMP1
IL186	0	0.382449	0.403	0.211	0	cSCC cells	IL18
STAT35	9.23199e-94	0.380566	0.693	0.564	4.43136e-91	cSCC cells	STAT3
PTPRZ14	0	0.332944	0.33	0.145	0	cSCC cells	PTPRZ1
CD445	2.18966e-190	0.323286	0.656	0.529	1.05104e-187	cSCC cells	CD44
NFKBIZ6	5.18525e-306	0.310197	0.586	0.374	2.48892e-303	cSCC cells	NFKBIZ
ID12	0	0.262133	0.322	0.124	0	cSCC cells	ID1
EGFR5	0	0.250624	0.553	0.284	0	cSCC cells	EGFR
MS4A2	0	8.06993	0.852	0.016	0	Mast cells	MS4A2
CPA3	0	8.04667	0.978	0.048	0	Mast cells	CPA3
GATA2	0	6.75578	0.863	0.047	0	Mast cells	GATA2
KIT	0	6.63778	0.889	0.059	0	Mast cells	KIT
HPGDS	0	6.42701	0.731	0.028	0	Mast cells	HPGDS
LIF	0	5.3614	0.598	0.05	0	Mast cells	LIF
P2RX1	0	4.65892	0.545	0.055	0	Mast cells	P2RX1
PTGS1	0	3.24685	0.505	0.154	0	Mast cells	PTGS1
RGS11	0	2.93362	0.342	0.092	0	Mast cells	RGS1
CLEC12A	0	2.73833	0.252	0.07	0	Mast cells	CLEC12A
ITGAM2	0	2.39828	0.289	0.072	0	Mast cells	ITGAM
MITF2	0	2.36488	0.325	0.112	0	Mast cells	MITF
CSF11	2.6573e-112	2.02023	0.29	0.193	1.27551e-109	Mast cells	CSF1
CTSD1	4.99046e-277	1.30525	0.604	0.487	2.39542e-274	Mast cells	CTSD
IQGAP24	9.63521e-106	1.21222	0.275	0.171	4.6249e-103	Mast cells	IQGAP2
ANXA1	2.82762e-172	1.08892	0.501	0.385	1.35726e-169	Mast cells	ANXA1
ITGAX4	0	0.995345	0.4	0.127	0	Mast cells	ITGAX
IL182	1.42582e-21	0.754939	0.25	0.217	6.84394e-19	Mast cells	IL18
PRDX6	1.91174e-15	0.748105	0.437	0.479	9.17634e-13	Mast cells	PRDX6
IL4R2	1.0229e-06	0.724096	0.319	0.337	0.000490993	Mast cells	IL4R
GSR2	5.69277e-06	0.504489	0.214	0.272	0.00273253	Mast cells	GSR
NFKBIZ2	1.16249e-11	0.476462	0.281	0.382	5.57995e-09	Mast cells	NFKBIZ
FTH13	1.19318e-220	0.364131	0.963	0.937	5.72725e-218	Mast cells	FTH1
CD441	2.67348e-21	0.345526	0.535	0.533	1.28327e-18	Mast cells	CD44
NOTCH23	9.03681e-35	0.337529	0.657	0.676	4.33767e-32	Mast cells	NOTCH2
CDK41	1.62977e-35	0.305262	0.158	0.262	7.82288e-33	Mast cells	CDK4
MAP4K43	1.69892e-10	0.263925	0.375	0.504	8.15482e-08	Mast cells	MAP4K4
MLANA	0	5.96669	0.332	0.009	0	Melanocytes	MLANA
PMEL	0	5.31252	0.3	0.018	0	Melanocytes	PMEL
ALDH3A1	0	5.13325	0.535	0.038	0	Melanocytes	ALDH3A1
KRT5	0	2.93686	0.992	0.285	0	Melanocytes	KRT5
TP63	0	2.80721	0.94	0.196	0	Melanocytes	TP63
RNF43	0	2.30968	0.326	0.079	0	Melanocytes	RNF43
EGFR3	0	2.30103	0.867	0.268	0	Melanocytes	EGFR
GATA32	0	2.19943	0.65	0.163	0	Melanocytes	GATA3
CDH31	0	2.14395	0.856	0.183	0	Melanocytes	CDH3
KRT141	0	2.10929	0.996	0.357	0	Melanocytes	KRT14
SOX91	0	2.0544	0.521	0.127	0	Melanocytes	SOX9
PTPRZ12	0	2.03764	0.552	0.134	0	Melanocytes	PTPRZ1
CDK1	0	1.98626	0.285	0.07	0	Melanocytes	CDK1
KRT171	0	1.88958	0.987	0.281	0	Melanocytes	KRT17
CCND15	0	1.82587	0.835	0.306	0	Melanocytes	CCND1
MYC2	0	1.81823	0.754	0.271	0	Melanocytes	MYC
STMN11	0	1.7489	0.54	0.174	0	Melanocytes	STMN1
TOP2A	0	1.70824	0.307	0.086	0	Melanocytes	TOP2A
SLC2A1	0	1.64904	0.802	0.251	0	Melanocytes	SLC2A1
AHNAK2	0	1.62906	0.753	0.227	0	Melanocytes	AHNAK2
CDH11	0	1.62001	0.78	0.216	0	Melanocytes	CDH1
PCNA2	0	1.50564	0.728	0.327	0	Melanocytes	PCNA
MKI67	0	1.49384	0.293	0.084	0	Melanocytes	MKI67
CXCL141	0	1.4922	0.79	0.39	0	Melanocytes	CXCL14
MCM74	0	1.48077	0.717	0.295	0	Melanocytes	MCM7
DKK33	0	1.47361	0.481	0.142	0	Melanocytes	DKK3
CDK21	0	1.45838	0.482	0.177	0	Melanocytes	CDK2
DDB24	0	1.43899	0.672	0.248	0	Melanocytes	DDB2
KRT6A	0	1.37963	0.937	0.311	0	Melanocytes	KRT6A
FAT14	0	1.37252	0.691	0.246	0	Melanocytes	FAT1
MITF3	0	1.32384	0.298	0.107	0	Melanocytes	MITF
ERBB22	0	1.31882	0.673	0.256	0	Melanocytes	ERBB2
CCL2	0	1.31207	0.288	0.113	0	Melanocytes	CCL2
KRT10	0	1.29503	0.714	0.186	0	Melanocytes	KRT10
KRT1	0	1.28237	0.52	0.125	0	Melanocytes	KRT1
C1QBP2	0	1.25549	0.829	0.439	0	Melanocytes	C1QBP
BZW23	0	1.25265	0.67	0.288	0	Melanocytes	BZW2
HSPA1B3	0	1.24082	0.834	0.378	0	Melanocytes	HSPA1B
S100A91	0	1.20935	0.773	0.397	0	Melanocytes	S100A9
TP535	0	1.19941	0.773	0.38	0	Melanocytes	TP53
ERBB32	0	1.18701	0.552	0.162	0	Melanocytes	ERBB3
SOX43	0	1.16753	0.495	0.221	0	Melanocytes	SOX4
S100A8	0	1.13089	0.755	0.306	0	Melanocytes	S100A8
CD443	0	1.08132	0.901	0.518	0	Melanocytes	CD44
RND31	0	1.08031	0.559	0.274	0	Melanocytes	RND3
IL1RAP	0	1.05923	0.474	0.164	0	Melanocytes	IL1RAP
HSPA1A4	0	1.03419	0.797	0.403	0	Melanocytes	HSPA1A
SMAD36	0	1.01044	0.606	0.262	0	Melanocytes	SMAD3
TUBB2	0	0.99837	0.613	0.31	0	Melanocytes	TUBB
NFE2L25	0	0.97553	0.818	0.436	0	Melanocytes	NFE2L2
BRCA1	0	0.958671	0.253	0.087	0	Melanocytes	BRCA1
NOTCH16	0	0.958104	0.738	0.402	0	Melanocytes	NOTCH1
CCL281	0	0.904828	0.272	0.088	0	Melanocytes	CCL28
TUBA1B6	0	0.904256	0.59	0.327	0	Melanocytes	TUBA1B
NTRK23	0	0.891313	0.352	0.126	0	Melanocytes	NTRK2
CDK45	0	0.89017	0.524	0.25	0	Melanocytes	CDK4
KEAP15	0	0.869506	0.509	0.239	0	Melanocytes	KEAP1
KRT16	0	0.833624	0.865	0.268	0	Melanocytes	KRT16
IL183	0	0.819744	0.443	0.208	0	Melanocytes	IL18
MT2A3	0	0.813308	0.55	0.255	0	Melanocytes	MT2A
PRDX65	0	0.770445	0.819	0.464	0	Melanocytes	PRDX6
NF15	0	0.753807	0.603	0.294	0	Melanocytes	NF1
ERCC14	0	0.734294	0.534	0.249	0	Melanocytes	ERCC1
HSP90AA13	0	0.726216	0.986	0.781	0	Melanocytes	HSP90AA1
SOD16	0	0.721794	0.685	0.357	0	Melanocytes	SOD1
LAMP24	0	0.71713	0.77	0.435	0	Melanocytes	LAMP2
TXN1	0	0.700924	0.898	0.498	0	Melanocytes	TXN
GSR5	0	0.696632	0.459	0.264	0	Melanocytes	GSR
CDK61	0	0.687523	0.429	0.223	0	Melanocytes	CDK6
SLC1A33	0	0.68157	0.3	0.129	0	Melanocytes	SLC1A3
TNC3	0	0.675937	0.527	0.263	0	Melanocytes	TNC
MET1	0	0.654015	0.41	0.152	0	Melanocytes	MET
NFKBIZ5	0	0.646186	0.651	0.369	0	Melanocytes	NFKBIZ
CTNNB15	0	0.645975	0.893	0.609	0	Melanocytes	CTNNB1
RAD214	0	0.643987	0.782	0.468	0	Melanocytes	RAD21
STAT65	0	0.625958	0.832	0.518	0	Melanocytes	STAT6
2003-06-01	0	0.608431	0.499	0.258	0	Melanocytes	JUN
IFNGR14	0	0.566762	0.761	0.454	0	Melanocytes	IFNGR1
EGR3	0	0.55208	0.25	0.109	0	Melanocytes	EGR3
NMI	0	0.508664	0.431	0.214	0	Melanocytes	NMI
LAMP16	0	0.463599	0.879	0.585	0	Melanocytes	LAMP1
S100A7	0	0.46215	0.54	0.228	0	Melanocytes	S100A7
TXLNA3	0	0.460402	0.731	0.459	0	Melanocytes	TXLNA
ARID1A8	0	0.459543	0.652	0.395	0	Melanocytes	ARID1A
ARID22	0	0.435443	0.388	0.206	0	Melanocytes	ARID2
DYNC1H14	0	0.424353	0.78	0.495	0	Melanocytes	DYNC1H1
SDC11	0	0.416619	0.933	0.445	0	Melanocytes	SDC1
KRT191	0	0.407495	0.668	0.221	0	Melanocytes	KRT19
LY6E1	0	0.395046	0.331	0.177	0	Melanocytes	LY6E
FADD	0	0.372936	0.396	0.219	0	Melanocytes	FADD
DGKA2	0	0.337296	0.691	0.38	0	Melanocytes	DGKA
CTSB1	0	0.333921	0.397	0.23	0	Melanocytes	CTSB
IFIT32	0	0.297759	0.34	0.171	0	Melanocytes	IFIT3
TAP15	0	0.287528	0.591	0.37	0	Melanocytes	TAP1
RAB6A3	0	0.263064	0.556	0.349	0	Melanocytes	RAB6A
AKT15	0	0.255474	0.636	0.398	0	Melanocytes	AKT1
CDKN2A	0	3.00185	0.601	0.039	0	METhigh cSCC cells	CDKN2A
SLC2A12	0	2.93005	0.991	0.244	0	METhigh cSCC cells	SLC2A1
MET3	0	2.89283	0.955	0.131	0	METhigh cSCC cells	MET
IGFBP23	0	2.88439	0.991	0.244	0	METhigh cSCC cells	IGFBP2
CDH33	0	2.83619	0.989	0.179	0	METhigh cSCC cells	CDH3
IL1A	0	2.72986	0.471	0.042	0	METhigh cSCC cells	IL1A
IL1RAP2	0	2.61878	0.903	0.147	0	METhigh cSCC cells	IL1RAP
AHNAK22	0	2.61865	0.974	0.219	0	METhigh cSCC cells	AHNAK2
CD474	0	2.47447	0.997	0.549	0	METhigh cSCC cells	CD47
FEZ11	0	2.4629	0.823	0.119	0	METhigh cSCC cells	FEZ1
RNF431	0	2.31155	0.581	0.069	0	METhigh cSCC cells	RNF43
HIF1A4	0	2.28359	0.974	0.302	0	METhigh cSCC cells	HIF1A
FAT16	0	2.20485	0.949	0.236	0	METhigh cSCC cells	FAT1
S100A82	0	2.02273	0.997	0.297	0	METhigh cSCC cells	S100A8
S100A93	0	2.00665	0.999	0.388	0	METhigh cSCC cells	S100A9
MT2A6	0	1.98375	0.935	0.24	0	METhigh cSCC cells	MT2A
KRT143	0	1.96732	1	0.357	0	METhigh cSCC cells	KRT14
S100A72	0	1.8895	0.982	0.21	0	METhigh cSCC cells	S100A7
PTPRZ13	0	1.83096	0.766	0.126	0	METhigh cSCC cells	PTPRZ1
TP632	0	1.8279	0.966	0.196	0	METhigh cSCC cells	TP63
DKK35	0	1.8258	0.789	0.13	0	METhigh cSCC cells	DKK3
KRT52	0	1.79979	0.997	0.286	0	METhigh cSCC cells	KRT5
CCL20	0	1.77221	0.304	0.046	0	METhigh cSCC cells	CCL20
ID11	0	1.67924	0.633	0.11	0	METhigh cSCC cells	ID1
EGFR4	0	1.6652	0.953	0.266	0	METhigh cSCC cells	EGFR
UBE2C1	0	1.62519	0.258	0.049	0	METhigh cSCC cells	UBE2C
TNC5	0	1.60309	0.968	0.245	0	METhigh cSCC cells	TNC
KRT173	0	1.59087	0.999	0.281	0	METhigh cSCC cells	KRT17
IL4R4	0	1.57442	0.935	0.312	0	METhigh cSCC cells	IL4R
EPCAM1	0	1.56854	0.587	0.064	0	METhigh cSCC cells	EPCAM
CXCL143	0	1.51026	0.986	0.383	0	METhigh cSCC cells	CXCL14
MMP11	0	1.48428	0.836	0.163	0	METhigh cSCC cells	MMP1
HSP90AA16	0	1.40626	0.999	0.781	0	METhigh cSCC cells	HSP90AA1
IL185	0	1.39117	0.842	0.192	0	METhigh cSCC cells	IL18
ISG151	0	1.38348	0.808	0.162	0	METhigh cSCC cells	ISG15
SMAD38	0	1.34595	0.875	0.252	0	METhigh cSCC cells	SMAD3
AREG	0	1.33028	0.528	0.092	0	METhigh cSCC cells	AREG
NRAS3	0	1.32422	0.944	0.343	0	METhigh cSCC cells	NRAS
KRT6A2	0	1.32219	0.997	0.309	0	METhigh cSCC cells	KRT6A
NCEH11	0	1.30616	0.541	0.08	0	METhigh cSCC cells	NCEH1
SOCS1	0	1.29695	0.393	0.052	0	METhigh cSCC cells	SOCS1
LAMP32	0	1.20823	0.674	0.1	0	METhigh cSCC cells	LAMP3
TXN3	0	1.1803	0.993	0.494	0	METhigh cSCC cells	TXN
NF17	0	1.09471	0.872	0.283	0	METhigh cSCC cells	NF1
CD444	0	1.08067	0.988	0.515	0	METhigh cSCC cells	CD44
STMN14	0	1.01386	0.697	0.168	0	METhigh cSCC cells	STMN1
CDKN2B2	0	1.00168	0.6	0.124	0	METhigh cSCC cells	CDKN2B
CCL21	0	0.959173	0.454	0.106	0	METhigh cSCC cells	CCL2
CDK13	0	0.893582	0.267	0.071	0	METhigh cSCC cells	CDK1
AKT17	0	0.891786	0.929	0.387	0	METhigh cSCC cells	AKT1
IL12RB2	0	0.863195	0.322	0.056	0	METhigh cSCC cells	IL12RB2
CTSD5	0	0.846774	0.974	0.469	0	METhigh cSCC cells	CTSD
CDH13	0	0.838496	0.896	0.212	0	METhigh cSCC cells	CDH1
BRCA21	0	0.797393	0.449	0.089	0	METhigh cSCC cells	BRCA2
DYNC1H16	0	0.796667	0.955	0.489	0	METhigh cSCC cells	DYNC1H1
KRT193	0	0.793577	0.896	0.212	0	METhigh cSCC cells	KRT19
GRN3	0	0.762262	0.987	0.586	0	METhigh cSCC cells	GRN
TOP2A2	0	0.761897	0.308	0.086	0	METhigh cSCC cells	TOP2A
ATG55	0	0.76	0.914	0.371	0	METhigh cSCC cells	ATG5
MCM76	0	0.729289	0.782	0.293	0	METhigh cSCC cells	MCM7
SDC12	0	0.718391	0.995	0.443	0	METhigh cSCC cells	SDC1
ORC61	0	0.717061	0.29	0.051	0	METhigh cSCC cells	ORC6
TUBB4	0	0.716455	0.819	0.302	0	METhigh cSCC cells	TUBB
PCNA5	0	0.704051	0.815	0.324	0	METhigh cSCC cells	PCNA
IFNGR16	0	0.703253	0.952	0.446	0	METhigh cSCC cells	IFNGR1
KRT162	0	0.672538	0.964	0.265	0	METhigh cSCC cells	KRT16
SOD24	0	0.649197	0.99	0.643	0	METhigh cSCC cells	SOD2
PIK3CA3	0	0.638277	0.746	0.228	0	METhigh cSCC cells	PIK3CA
ANXA12	0	0.627617	0.928	0.364	0	METhigh cSCC cells	ANXA1
FADD2	0	0.617568	0.698	0.207	0	METhigh cSCC cells	FADD
LAMP25	0	0.615712	0.922	0.43	0	METhigh cSCC cells	LAMP2
RAD216	0	0.599327	0.928	0.463	0	METhigh cSCC cells	RAD21
ERBB23	0	0.596975	0.818	0.251	0	METhigh cSCC cells	ERBB2
TAP16	0	0.575181	0.874	0.359	0	METhigh cSCC cells	TAP1
TXNRD13	0	0.572002	0.833	0.323	0	METhigh cSCC cells	TXNRD1
CCL282	0	0.551239	0.475	0.08	0	METhigh cSCC cells	CCL28
HSPA1B4	0	0.454491	0.896	0.376	0	METhigh cSCC cells	HSPA1B
RND32	0	0.451247	0.766	0.266	0	METhigh cSCC cells	RND3
TC2N3	0	0.43512	0.805	0.212	0	METhigh cSCC cells	TC2N
CTSB3	0	0.394726	0.715	0.217	0	METhigh cSCC cells	CTSB
NMI1	0	0.386726	0.667	0.205	0	METhigh cSCC cells	NMI
MKI672	0	0.332062	0.274	0.085	0	METhigh cSCC cells	MKI67
ARPC36	0	0.326181	0.858	0.36	0	METhigh cSCC cells	ARPC3
CCND18	0	0.295637	0.833	0.307	0	METhigh cSCC cells	CCND1
ARPC55	0	0.291487	0.806	0.323	0	METhigh cSCC cells	ARPC5
SLC1A34	0	0.284215	0.484	0.122	0	METhigh cSCC cells	SLC1A3
SOX92	0	0.274313	0.519	0.128	0	METhigh cSCC cells	SOX9
ERBB33	0	0.268563	0.65	0.159	0	METhigh cSCC cells	ERBB3
GSR6	0	0.266805	0.7	0.254	0	METhigh cSCC cells	GSR
CDK62	0	0.254196	0.625	0.215	0	METhigh cSCC cells	CDK6
GNLY	0	7.86588	0.754	0.014	0	NK cells	GNLY
KLRD1	0	6.30548	0.71	0.018	0	NK cells	KLRD1
KLRC1	0	5.80397	0.762	0.022	0	NK cells	KLRC1
CTSW	0	5.63535	0.613	0.019	0	NK cells	CTSW
KLRF1	0	5.37326	0.73	0.044	0	NK cells	KLRF1
NKG7	0	5.22253	0.823	0.043	0	NK cells	NKG7
PRF1	0	5.16523	0.69	0.033	0	NK cells	PRF1
IL2RB1	0	4.78921	0.916	0.116	0	NK cells	IL2RB
NCAM1	0	4.78666	0.402	0.016	0	NK cells	NCAM1
KLRK11	0	4.74107	0.872	0.056	0	NK cells	KLRK1
TBX21	0	4.68541	0.44	0.023	0	NK cells	TBX21
SAMD31	0	4.06542	0.707	0.052	0	NK cells	SAMD3
FASLG	0	3.9188	0.475	0.035	0	NK cells	FASLG
EOMES	0	3.87167	0.351	0.023	0	NK cells	EOMES
GZMA1	0	3.66978	0.594	0.062	0	NK cells	GZMA
CD2471	0	3.64585	0.734	0.091	0	NK cells	CD247
CCL51	0	3.52104	0.457	0.052	0	NK cells	CCL5
GZMB1	0	3.4302	0.363	0.031	0	NK cells	GZMB
KLRB11	0	3.05321	0.454	0.054	0	NK cells	KLRB1
SELL3	0	2.7968	0.506	0.118	0	NK cells	SELL
CST7	0	2.76911	0.326	0.048	0	NK cells	CST7
ITGAM	0	2.6997	0.377	0.072	0	NK cells	ITGAM
GZMK1	0	2.67437	0.407	0.05	0	NK cells	GZMK
FGR	0	2.65614	0.476	0.076	0	NK cells	FGR
ID21	0	2.59655	0.575	0.171	0	NK cells	ID2
RUNX33	0	2.58017	0.636	0.191	0	NK cells	RUNX3
STAT41	0	2.46783	0.468	0.099	0	NK cells	STAT4
TCF71	0	2.40247	0.459	0.111	0	NK cells	TCF7
CD21	0	2.3781	0.753	0.16	0	NK cells	CD2
CORO1A3	0	2.36643	0.792	0.208	0	NK cells	CORO1A
ITGB71	0	2.11704	0.316	0.09	0	NK cells	ITGB7
HAVCR2	0	2.06836	0.253	0.074	0	NK cells	HAVCR2
IL2RG3	0	2.02708	0.745	0.225	0	NK cells	IL2RG
TOX1	0	1.93144	0.26	0.078	0	NK cells	TOX
LCK1	0	1.90171	0.491	0.11	0	NK cells	LCK
ITGB23	0	1.88295	0.647	0.208	0	NK cells	ITGB2
GLIPR2	0	1.86648	0.309	0.107	0	NK cells	GLIPR2
FCMR2	0	1.79583	0.484	0.136	0	NK cells	FCMR
PTPRC3	0	1.76136	0.612	0.186	0	NK cells	PTPRC
TGFB13	0	1.62535	0.756	0.449	0	NK cells	TGFB1
CD3E1	0	1.60506	0.565	0.141	0	NK cells	CD3E
IL10RA2	0	1.60401	0.707	0.292	0	NK cells	IL10RA
ITGAX2	0	1.57549	0.396	0.128	0	NK cells	ITGAX
TIGIT1	0	1.52714	0.303	0.078	0	NK cells	TIGIT
TC2N1	0	1.49893	0.494	0.233	0	NK cells	TC2N
COTL13	1.85875e-251	1.48686	0.412	0.203	8.92201e-249	NK cells	COTL1
JAK33	0	1.4422	0.622	0.244	0	NK cells	JAK3
IQGAP22	0	1.41979	0.448	0.17	0	NK cells	IQGAP2
GATA31	3.77095e-286	1.30778	0.407	0.181	1.81005e-283	NK cells	GATA3
JAK13	0	1.24906	0.715	0.504	0	NK cells	JAK1
IRF14	0	1.24328	0.576	0.304	0	NK cells	IRF1
ATM2	0	1.23689	0.725	0.476	0	NK cells	ATM
CCR1	7.90991e-240	1.21162	0.31	0.126	3.79676e-237	NK cells	CCR1
PSMB103	5.19898e-162	1.14751	0.474	0.308	2.49551e-159	NK cells	PSMB10
NOTCH1	1.52172218919104e-321	1.02221	0.68	0.413	7.30426650811699e-319	NK cells	NOTCH1
IL7R2	1.72109e-192	1.01076	0.329	0.15	8.26123e-190	NK cells	IL7R
HLA-B4	8.99199475431069e-322	0.899876	0.813	0.612	4.31615748206913e-319	NK cells	HLA-B
BCL22	3.2772e-68	0.831206	0.29	0.182	1.57306e-65	NK cells	BCL2
STAT5A2	1.43861e-54	0.710953	0.318	0.221	6.90532e-52	NK cells	STAT5A
SYK3	1.33231e-49	0.697364	0.37	0.284	6.39509e-47	NK cells	SYK
GSR1	1.77457e-33	0.647242	0.337	0.271	8.51795e-31	NK cells	GSR
ARID1A3	1.8201e-29	0.59367	0.446	0.405	8.73649e-27	NK cells	ARID1A
MCM71	9.83331e-07	0.588742	0.318	0.312	0.000471999	NK cells	MCM7
ACTB3	2.11891e-229	0.541034	0.946	0.847	1.01707e-226	NK cells	ACTB
AKT1	5.76504e-22	0.494618	0.44	0.408	2.76722e-19	NK cells	AKT1
IRF23	1.5728e-09	0.407336	0.315	0.294	7.54944e-07	NK cells	IRF2
ARPC33	1.39614e-05	0.394751	0.371	0.38	0.00670146	NK cells	ARPC3
TP531	1.36988e-08	0.378975	0.403	0.396	6.57541e-06	NK cells	TP53
TAP13	1.15772e-20	0.358515	0.423	0.379	5.55705e-18	NK cells	TAP1
CD44	2.07306e-54	0.325987	0.653	0.532	9.95071e-52	NK cells	CD44
STAT5B2	1.60679e-24	0.32521	0.433	0.382	7.71262e-22	NK cells	STAT5B
CDK121	0.000367676	0.306238	0.387	0.402	0.176484	NK cells	CDK12
DDB22	7.00696e-05	0.297545	0.278	0.265	0.0336334	NK cells	DDB2
PCNA	0.00220905	0.269677	0.291	0.343	1	NK cells	PCNA
IRF82	1.93391e-110	0.262472	0.286	0.146	9.28276e-108	NK cells	IRF8
KRT12	0	4.91275	0.888	0.103	0	Normal Keratinocytes	KRT1
KRT102	0	4.14035	0.966	0.169	0	Normal Keratinocytes	KRT10
CDKN2B4	0	3.20932	0.791	0.11	0	Normal Keratinocytes	CDKN2B
S100A74	0	3.02038	0.912	0.206	0	Normal Keratinocytes	S100A7
S100A84	0	2.87042	0.961	0.292	0	Normal Keratinocytes	S100A8
KRT6A4	0	2.76315	0.997	0.302	0	Normal Keratinocytes	KRT6A
PTGS13	0	2.63151	0.626	0.134	0	Normal Keratinocytes	PTGS1
CDH15	0	2.47962	0.916	0.204	0	Normal Keratinocytes	CDH1
KRT164	0	2.42501	0.893	0.262	0	Normal Keratinocytes	KRT16
KRT195	0	2.37495	0.814	0.21	0	Normal Keratinocytes	KRT19
IL22RA1	0	2.35497	0.269	0.033	0	Normal Keratinocytes	IL22RA1
AHNAK24	0	2.34306	0.917	0.214	0	Normal Keratinocytes	AHNAK2
KRT175	0	2.29804	0.908	0.279	0	Normal Keratinocytes	KRT17
GATA33	0	2.20199	0.701	0.156	0	Normal Keratinocytes	GATA3
ERBB35	0	1.98623	0.784	0.147	0	Normal Keratinocytes	ERBB3
KRT54	0	1.95479	0.861	0.286	0	Normal Keratinocytes	KRT5
S100A95	0	1.89795	0.949	0.385	0	Normal Keratinocytes	S100A9
KRT145	0	1.87511	0.999	0.351	0	Normal Keratinocytes	KRT14
PTPRZ15	0	1.79135	0.629	0.126	0	Normal Keratinocytes	PTPRZ1
ERBB24	0	1.76554	0.829	0.245	0	Normal Keratinocytes	ERBB2
ALDH3A11	0	1.71146	0.296	0.046	0	Normal Keratinocytes	ALDH3A1
SOX94	0	1.62868	0.582	0.121	0	Normal Keratinocytes	SOX9
TP633	0	1.4854	0.858	0.194	0	Normal Keratinocytes	TP63
AREG2	0	1.39543	0.354	0.097	0	Normal Keratinocytes	AREG
CD446	0	1.35367	0.928	0.513	0	Normal Keratinocytes	CD44
SDC14	0	1.32004	0.973	0.439	0	Normal Keratinocytes	SDC1
CDH35	0	1.31936	0.637	0.189	0	Normal Keratinocytes	CDH3
NELL21	0	1.30088	0.368	0.101	0	Normal Keratinocytes	NELL2
HSPA1B5	0	1.26752	0.905	0.371	0	Normal Keratinocytes	HSPA1B
MYC4	0	1.2594	0.715	0.269	0	Normal Keratinocytes	MYC
BZW25	0	1.22123	0.791	0.279	0	Normal Keratinocytes	BZW2
CCND19	0	1.203	0.671	0.31	0	Normal Keratinocytes	CCND1
TXN5	0	1.18917	0.968	0.491	0	Normal Keratinocytes	TXN
CDKN1A2	0	1.18881	0.681	0.188	0	Normal Keratinocytes	CDKN1A
SLC2A14	0	1.15297	0.85	0.244	0	Normal Keratinocytes	SLC2A1
EGFR6	0	1.06851	0.809	0.266	0	Normal Keratinocytes	EGFR
EGR31	0	1.06565	0.419	0.099	0	Normal Keratinocytes	EGR3
RND34	0	1.03029	0.685	0.265	0	Normal Keratinocytes	RND3
RNF432	0	1.02906	0.266	0.08	0	Normal Keratinocytes	RNF43
IL187	0	0.984019	0.514	0.202	0	Normal Keratinocytes	IL18
NOTCH34	0	0.963666	0.842	0.211	0	Normal Keratinocytes	NOTCH3
IL1RN2	0	0.947646	0.69	0.139	0	Normal Keratinocytes	IL1RN
NFE2L26	0	0.941612	0.874	0.43	0	Normal Keratinocytes	NFE2L2
LAMP17	0	0.781816	0.935	0.579	0	Normal Keratinocytes	LAMP1
PRDX67	0	0.766491	0.842	0.46	0	Normal Keratinocytes	PRDX6
LAMP26	0	0.726436	0.844	0.429	0	Normal Keratinocytes	LAMP2
RAB6A5	0	0.722933	0.756	0.337	0	Normal Keratinocytes	RAB6A
HSPA1A5	0	0.712587	0.84	0.398	0	Normal Keratinocytes	HSPA1A
CTSD6	0	0.679672	0.846	0.47	0	Normal Keratinocytes	CTSD
TP537	0	0.441088	0.745	0.378	0	Normal Keratinocytes	TP53
STAT36	0	0.389676	0.893	0.552	0	Normal Keratinocytes	STAT3
KEAP17	0	0.383096	0.56	0.234	0	Normal Keratinocytes	KEAP1
TC2N4	0	0.375086	0.664	0.213	0	Normal Keratinocytes	TC2N
C1QBP4	0	0.341997	0.783	0.438	0	Normal Keratinocytes	C1QBP
STAT66	0	0.335522	0.871	0.514	0	Normal Keratinocytes	STAT6
DYNC1H17	0	0.301991	0.848	0.49	0	Normal Keratinocytes	DYNC1H1
LMOD1	0	5.41273	0.563	0.037	0	Pericytes	LMOD1
NOTCH3	0	4.43932	0.831	0.212	0	Pericytes	NOTCH3
RGS5	0	3.97984	0.702	0.127	0	Pericytes	RGS5
ACTA2	0	3.57865	0.881	0.557	0	Pericytes	ACTA2
ID4	0	3.426	0.484	0.081	0	Pericytes	ID4
NGFR	0	3.39662	0.369	0.071	0	Pericytes	NGFR
SPARCL1	0	3.22301	0.884	0.155	0	Pericytes	SPARCL1
ITGA11	0	2.99046	0.597	0.133	0	Pericytes	ITGA1
IGFBP7	0	2.65394	0.935	0.374	0	Pericytes	IGFBP7
SOD31	0	2.64624	0.716	0.208	0	Pericytes	SOD3
LOXL21	0	2.492	0.556	0.169	0	Pericytes	LOXL2
A2M	0	2.23066	0.777	0.2	0	Pericytes	A2M
DKK3	0	2.01846	0.346	0.146	0	Pericytes	DKK3
FAT11	0	1.87522	0.491	0.253	0	Pericytes	FAT1
TWIST11	0	1.8695	0.454	0.149	0	Pericytes	TWIST1
MGP1	0	1.78138	0.491	0.139	0	Pericytes	MGP
CSF12	0	1.69472	0.398	0.184	0	Pericytes	CSF1
NTRK21	0	1.63028	0.26	0.129	0	Pericytes	NTRK2
SPARC1	0	1.62565	0.839	0.463	0	Pericytes	SPARC
FN11	0	1.5311	0.416	0.173	0	Pericytes	FN1
IFITM31	0	1.48204	0.927	0.654	0	Pericytes	IFITM3
APOE2	0	1.32317	0.474	0.262	0	Pericytes	APOE
MAP1LC3A1	0	1.2381	0.363	0.197	0	Pericytes	MAP1LC3A
LGALS13	0	1.2381	0.785	0.511	0	Pericytes	LGALS1
PTEN1	0	1.19116	0.787	0.635	0	Pericytes	PTEN
CCND1	0	1.14262	0.453	0.321	0	Pericytes	CCND1
NOTCH11	0	1.13213	0.623	0.405	0	Pericytes	NOTCH1
C1R1	0	1.04894	0.785	0.454	0	Pericytes	C1R
ARPC52	0	1.03167	0.421	0.338	0	Pericytes	ARPC5
FAS2	0	0.978288	0.315	0.198	0	Pericytes	FAS
RAB313	0	0.958882	0.531	0.397	0	Pericytes	RAB31
C1S1	0	0.933905	0.718	0.387	0	Pericytes	C1S
ACTB4	0	0.921685	0.947	0.843	0	Pericytes	ACTB
CD2761	0	0.894568	0.36	0.256	0	Pericytes	CD276
CXCL122	0	0.822853	0.699	0.413	0	Pericytes	CXCL12
TNC1	1.3969e-196	0.794854	0.348	0.27	6.7051e-194	Pericytes	TNC
NF11	9.73767e-205	0.780496	0.365	0.303	4.67408e-202	Pericytes	NF1
ATG13	1.36059e-111	0.766534	0.337	0.306	6.53081e-109	Pericytes	ATG13
ANPEP2	0	0.724737	0.281	0.153	0	Pericytes	ANPEP
STAT5B3	0	0.71572	0.465	0.378	0	Pericytes	STAT5B
MT2A1	3.97437e-197	0.67405	0.341	0.264	1.9077e-194	Pericytes	MT2A
IFIT3	1.25425e-282	0.645366	0.262	0.173	6.02042e-280	Pericytes	IFIT3
TUBA1B2	4.49831e-106	0.630241	0.372	0.336	2.15919e-103	Pericytes	TUBA1B
SOD11	4.98673e-146	0.626413	0.411	0.368	2.39363e-143	Pericytes	SOD1
TP532	1.36405e-142	0.61916	0.431	0.394	6.54744e-140	Pericytes	TP53
VEGFA2	4.45795e-169	0.576988	0.352	0.288	2.13982e-166	Pericytes	VEGFA
MYC	4.9625e-69	0.57261	0.321	0.289	2.382e-66	Pericytes	MYC
CTNNB11	0	0.535322	0.678	0.618	0	Pericytes	CTNNB1
JAK14	6.53914e-182	0.500174	0.53	0.505	3.13879e-179	Pericytes	JAK1
AKT11	3.59234e-34	0.466547	0.401	0.408	1.72432e-31	Pericytes	AKT1
ARID1A4	9.04454e-20	0.430792	0.387	0.407	4.34138e-17	Pericytes	ARID1A
MAP4K44	3.50318e-105	0.421313	0.51	0.502	1.68152e-102	Pericytes	MAP4K4
DYNC1H1	1.16802e-74	0.419673	0.51	0.507	5.6065e-72	Pericytes	DYNC1H1
SMAD33	6.70618e-20	0.413024	0.285	0.276	3.21896e-17	Pericytes	SMAD3
STAT63	1.69246e-151	0.405104	0.564	0.529	8.1238e-149	Pericytes	STAT6
SOCS32	3.03714e-56	0.387454	0.34	0.314	1.45783e-53	Pericytes	SOCS3
STAT31	1.01787e-138	0.375287	0.583	0.567	4.88576e-136	Pericytes	STAT3
IGFBP21	6.54483e-241	0.350433	0.375	0.268	3.14152e-238	Pericytes	IGFBP2
KEAP1	2.07495e-16	0.345131	0.204	0.252	9.95975e-14	Pericytes	KEAP1
CDK42	0.000174782	0.3406	0.229	0.262	0.0838952	Pericytes	CDK4
HSPA1A	4.32143e-19	0.31849	0.407	0.42	2.07429e-16	Pericytes	HSPA1A
NFE2L21	4.13377e-17	0.265738	0.437	0.452	1.98421e-14	Pericytes	NFE2L2
CAT2	1.95696e-54	0.26395	0.441	0.431	9.39339e-52	Pericytes	CAT
DERL3	0	5.22647	0.73	0.041	0	Plasma_B_cells	DERL3
MZB1	0	4.85077	0.878	0.09	0	Plasma_B_cells	MZB1
IGHGP	0	4.67748	0.96	0.207	0	Plasma_B_cells	IGHGP
IGHG2	0	4.60174	0.939	0.179	0	Plasma_B_cells	IGHG2
IGLC3	0	4.48374	0.577	0.063	0	Plasma_B_cells	IGLC3
CD38	0	4.1604	0.676	0.08	0	Plasma_B_cells	CD38
IRF41	0	4.14683	0.738	0.101	0	Plasma_B_cells	IRF4
TNFRSF17	0	4.02767	0.513	0.033	0	Plasma_B_cells	TNFRSF17
FKBP11	0	3.67035	0.85	0.24	0	Plasma_B_cells	FKBP11
IGHG31	0	3.66695	0.905	0.192	0	Plasma_B_cells	IGHG3
IGHG4	0	3.55175	0.916	0.221	0	Plasma_B_cells	IGHG4
IGHM2	0	3.39447	0.373	0.08	0	Plasma_B_cells	IGHM
JCHAIN1	0	3.33899	0.682	0.125	0	Plasma_B_cells	JCHAIN
SSR4	0	3.25423	0.904	0.439	0	Plasma_B_cells	SSR4
CD79A1	0	3.18911	0.373	0.037	0	Plasma_B_cells	CD79A
IGHG11	0	3.07423	0.936	0.322	0	Plasma_B_cells	IGHG1
CD272	0	3.00731	0.531	0.078	0	Plasma_B_cells	CD27
PRDX4	0	2.93253	0.811	0.325	0	Plasma_B_cells	PRDX4
XBP1	0	2.47754	0.795	0.512	0	Plasma_B_cells	XBP1
IGKC2	0	2.28859	0.944	0.488	0	Plasma_B_cells	IGKC
PECAM1	0	1.95249	0.893	0.302	0	Plasma_B_cells	PECAM1
FCGR2B3	0	1.90269	0.568	0.122	0	Plasma_B_cells	FCGR2B
SDC1	0	1.80799	0.882	0.401	0	Plasma_B_cells	SDC1
TNFRSF13C1	0	1.64931	0.284	0.068	0	Plasma_B_cells	TNFRSF13C
MX13	0	1.40935	0.42	0.239	0	Plasma_B_cells	MX1
VSIR2	0	1.27374	0.576	0.285	0	Plasma_B_cells	VSIR
CDKN1B1	0	1.10223	0.514	0.307	0	Plasma_B_cells	CDKN1B
ATM3	0	0.924396	0.676	0.448	0	Plasma_B_cells	ATM
IFNAR1	0	0.861369	0.587	0.435	0	Plasma_B_cells	IFNAR1
SYK5	0	0.673653	0.406	0.266	0	Plasma_B_cells	SYK
TXLNA	0	0.618504	0.568	0.455	0	Plasma_B_cells	TXLNA
IRF15	0	0.586141	0.452	0.284	0	Plasma_B_cells	IRF1
IL10RA4	0	0.540373	0.518	0.261	0	Plasma_B_cells	IL10RA
PSMB104	0	0.432399	0.38	0.298	0	Plasma_B_cells	PSMB10
STAT21	0	0.401789	0.675	0.546	0	Plasma_B_cells	STAT2
G0S21	0	6.41008	0.98	0.069	0	Stressed Tumor cells	G0S2
S100B1	0	4.53655	0.779	0.065	0	Stressed Tumor cells	S100B
CAT5	0	3.86231	0.972	0.428	0	Stressed Tumor cells	CAT
SLC1A32	0	3.80655	0.643	0.133	0	Stressed Tumor cells	SLC1A3
CDKN2C	0	3.75906	0.5	0.088	0	Stressed Tumor cells	CDKN2C
FGF21	0	3.68556	0.431	0.048	0	Stressed Tumor cells	FGF2
NTRK22	0	3.50401	0.738	0.131	0	Stressed Tumor cells	NTRK2
VEGFA5	0	3.1223	0.805	0.288	0	Stressed Tumor cells	VEGFA
STAT5A5	0	3.05764	0.741	0.218	0	Stressed Tumor cells	STAT5A
PRDX64	0	2.83272	0.905	0.476	0	Stressed Tumor cells	PRDX6
SOS13	0	2.66729	0.738	0.346	0	Stressed Tumor cells	SOS1
CDKN2B	0	2.42654	0.371	0.141	0	Stressed Tumor cells	CDKN2B
TWIST12	0	2.38806	0.626	0.16	0	Stressed Tumor cells	TWIST1
BCL25	0	2.28866	0.565	0.18	0	Stressed Tumor cells	BCL2
ANXA11	0	2.2571	0.858	0.383	0	Stressed Tumor cells	ANXA1
SOD33	0	2.10683	0.749	0.228	0	Stressed Tumor cells	SOD3
APOE3	0	1.95257	0.671	0.269	0	Stressed Tumor cells	APOE
SOD15	0	1.90332	0.686	0.368	0	Stressed Tumor cells	SOD1
MAP1LC3A5	0	1.86227	0.523	0.202	0	Stressed Tumor cells	MAP1LC3A
GPR341	1.82238e-306	1.8465	0.261	0.079	8.74743e-304	Stressed Tumor cells	GPR34
LGALS16	0	1.8259	0.908	0.522	0	Stressed Tumor cells	LGALS1
NOTCH26	0	1.79489	0.935	0.674	0	Stressed Tumor cells	NOTCH2
CSF15	1.26238e-284	1.78047	0.423	0.193	6.05944e-282	Stressed Tumor cells	CSF1
LOXL23	0	1.73492	0.517	0.185	0	Stressed Tumor cells	LOXL2
ITGA14	0	1.68788	0.437	0.153	0	Stressed Tumor cells	ITGA1
HSPA1B2	7.36809e-288	1.57935	0.621	0.395	3.53668e-285	Stressed Tumor cells	HSPA1B
STAT5B6	0	1.57519	0.674	0.38	0	Stressed Tumor cells	STAT5B
FAT13	4.71713e-283	1.57326	0.503	0.262	2.26422e-280	Stressed Tumor cells	FAT1
2002-06-01	7.12517e-105	1.55821	0.392	0.267	3.42008e-102	Stressed Tumor cells	JUN
RAD522	4.22383e-128	1.45537	0.342	0.196	2.02744e-125	Stressed Tumor cells	RAD52
JUNB	2.20913e-77	1.43859	0.261	0.156	1.06038e-74	Stressed Tumor cells	JUNB
SPARC4	0	1.42482	0.921	0.478	0	Stressed Tumor cells	SPARC
PTEN4	0	1.37299	0.797	0.641	0	Stressed Tumor cells	PTEN
IFNGR13	0	1.32667	0.709	0.464	0	Stressed Tumor cells	IFNGR1
HSPA1A3	4.75154e-140	1.3155	0.554	0.418	2.28074e-137	Stressed Tumor cells	HSPA1A
EGFR2	2.71618e-211	1.29153	0.513	0.291	1.30376e-208	Stressed Tumor cells	EGFR
KEAP14	1.97574e-74	1.28313	0.352	0.249	9.48357e-72	Stressed Tumor cells	KEAP1
STAT22	4.19907e-299	1.25892	0.733	0.562	2.01555e-296	Stressed Tumor cells	STAT2
NOTCH15	5.55558195438027e-315	1.22736	0.674	0.414	2.66667933810253e-312	Stressed Tumor cells	NOTCH1
MIS18BP12	1.99206e-79	1.20571	0.318	0.204	9.56191e-77	Stressed Tumor cells	MIS18BP1
PIK3CA2	6.27638e-62	1.18285	0.34	0.248	3.01266e-59	Stressed Tumor cells	PIK3CA
SMAD35	1.55763e-89	1.10123	0.403	0.275	7.47662e-87	Stressed Tumor cells	SMAD3
JAK16	6.30021e-159	0.983965	0.64	0.505	3.0241e-156	Stressed Tumor cells	JAK1
KMT2C3	3.06434e-69	0.970928	0.447	0.358	1.47089e-66	Stressed Tumor cells	KMT2C
NFE2L24	5.02924e-120	0.949531	0.579	0.45	2.41403e-117	Stressed Tumor cells	NFE2L2
AKT14	4.71578e-81	0.924135	0.504	0.407	2.26358e-78	Stressed Tumor cells	AKT1
ARID21	6.05052e-21	0.889496	0.259	0.213	2.90425e-18	Stressed Tumor cells	ARID2
STAT34	2.3492e-140	0.83364	0.681	0.567	1.12762e-137	Stressed Tumor cells	STAT3
CDK123	1.88267e-39	0.798211	0.451	0.402	9.03683e-37	Stressed Tumor cells	CDK12
NFKBIZ4	5.1848e-37	0.787738	0.439	0.38	2.48871e-34	Stressed Tumor cells	NFKBIZ
BRAF4	1.59218e-33	0.78244	0.362	0.301	7.64247e-31	Stressed Tumor cells	BRAF
RB14	1.57252e-20	0.750394	0.35	0.311	7.54812e-18	Stressed Tumor cells	RB1
NF14	2.2585e-37	0.746554	0.375	0.306	1.08408e-34	Stressed Tumor cells	NF1
JAK25	1.90416e-28	0.733645	0.32	0.256	9.13996e-26	Stressed Tumor cells	JAK2
ATG134	2.24219e-19	0.728744	0.343	0.307	1.07625e-16	Stressed Tumor cells	ATG13
C1S3	7.02469e-295	0.712702	0.717	0.401	3.37185e-292	Stressed Tumor cells	C1S
ARID1A7	9.94544e-35	0.709663	0.452	0.405	4.77381e-32	Stressed Tumor cells	ARID1A
ATG54	1.51646e-30	0.674287	0.435	0.392	7.27901e-28	Stressed Tumor cells	ATG5
IRF84	1.15294e-162	0.669172	0.32	0.146	5.53409e-160	Stressed Tumor cells	IRF8
CTSD3	1.23509e-126	0.63374	0.644	0.488	5.92843e-124	Stressed Tumor cells	CTSD
LAMP23	1.02248e-40	0.63239	0.509	0.449	4.90793e-38	Stressed Tumor cells	LAMP2
IFNAR13	1.04161e-31	0.602692	0.494	0.455	4.99974e-29	Stressed Tumor cells	IFNAR1
CCND14	2.83473e-40	0.591356	0.417	0.327	1.36067e-37	Stressed Tumor cells	CCND1
RAD213	7.88909e-23	0.53317	0.505	0.481	3.78676e-20	Stressed Tumor cells	RAD21
FTH14	0	0.531556	0.992	0.937	0	Stressed Tumor cells	FTH1
CDK44	0.000141446	0.515099	0.267	0.261	0.0678942	Stressed Tumor cells	CDK4
LAMP15	3.59069e-69	0.514077	0.685	0.596	1.72353e-66	Stressed Tumor cells	LAMP1
IL1R12	5.19295e-41	0.497385	0.476	0.392	2.49261e-38	Stressed Tumor cells	IL1R1
IRF27	0.000700011	0.412373	0.294	0.294	0.336005	Stressed Tumor cells	IRF2
STAT14	7.97287e-25	0.399033	0.498	0.443	3.82698e-22	Stressed Tumor cells	STAT1
TXNRD12	4.74986e-07	0.362803	0.351	0.343	0.000227994	Stressed Tumor cells	TXNRD1
HSP90AA12	2.03105e-69	0.336851	0.877	0.789	9.74903e-67	Stressed Tumor cells	HSP90AA1
C1QBP1	4.39967e-06	0.301739	0.459	0.454	0.00211184	Stressed Tumor cells	C1QBP
TXLNA2	0.000663235	0.254371	0.451	0.47	0.318353	Stressed Tumor cells	TXLNA
VSIG4	0	5.05329	0.385	0.02	0	TAMs	VSIG4
CD163	0	4.70944	0.762	0.101	0	TAMs	CD163
CSF1R1	0	4.70892	0.684	0.068	0	TAMs	CSF1R
C1QB	0	4.19804	0.404	0.033	0	TAMs	C1QB
GPR34	0	3.76667	0.411	0.047	0	TAMs	GPR34
CMKLR1	0	3.47068	0.502	0.068	0	TAMs	CMKLR1
CD68	0	3.46574	0.462	0.081	0	TAMs	CD68
MPEG12	0	3.3168	0.762	0.135	0	TAMs	MPEG1
AIF11	0	3.27629	0.537	0.079	0	TAMs	AIF1
LILRB2	0	3.25653	0.469	0.042	0	TAMs	LILRB2
FCGR2A1	0	3.13325	0.614	0.101	0	TAMs	FCGR2A
HAVCR21	0	3.03124	0.353	0.047	0	TAMs	HAVCR2
PLA2G7	0	2.97083	0.457	0.091	0	TAMs	PLA2G7
FCGR3A	0	2.91474	0.272	0.031	0	TAMs	FCGR3A
LOXL3	0	2.90874	0.251	0.03	0	TAMs	LOXL3
HMOX1	0	2.82398	0.547	0.145	0	TAMs	HMOX1
CD861	0	2.78389	0.404	0.064	0	TAMs	CD86
CD14	0	2.74502	0.571	0.074	0	TAMs	CD14
CTSB	0	2.59644	0.53	0.207	0	TAMs	CTSB
ITGAM1	0	2.52287	0.351	0.046	0	TAMs	ITGAM
CXCL16	0	2.50249	0.27	0.071	0	TAMs	CXCL16
HLA-DRA2	0	2.4844	0.92	0.518	0	TAMs	HLA-DRA
CCR11	0	2.48225	0.454	0.095	0	TAMs	CCR1
CTSS	0	2.42146	0.341	0.074	0	TAMs	CTSS
ITGB24	0	2.41599	0.622	0.17	0	TAMs	ITGB2
CD742	0	2.40275	0.878	0.453	0	TAMs	CD74
CD42	0	2.35651	0.642	0.168	0	TAMs	CD4
IRF51	0	2.34368	0.341	0.089	0	TAMs	IRF5
CTSL	0	2.22201	0.256	0.088	0	TAMs	CTSL
IL10RA3	0	2.0526	0.69	0.256	0	TAMs	IL10RA
IQGAP23	0	1.82767	0.452	0.144	0	TAMs	IQGAP2
FCGR2B2	0	1.76554	0.436	0.156	0	TAMs	FCGR2B
SYK4	0	1.6999	0.543	0.259	0	TAMs	SYK
CTSD	0	1.6938	0.682	0.469	0	TAMs	CTSD
GRN1	0	1.68927	0.8	0.582	0	TAMs	GRN
APOE1	0	1.60714	0.448	0.254	0	TAMs	APOE
ITGAX3	0	1.52782	0.484	0.094	0	TAMs	ITGAX
PLEK1	0	1.52254	0.318	0.068	0	TAMs	PLEK
IRF83	0	1.25881	0.484	0.114	0	TAMs	IRF8
TNFRSF1B2	0	1.2572	0.609	0.252	0	TAMs	TNFRSF1B
SLC1A31	0	1.25088	0.255	0.124	0	TAMs	SLC1A3
ICAM12	0	1.24104	0.361	0.166	0	TAMs	ICAM1
IL181	0	1.22198	0.395	0.2	0	TAMs	IL18
ICOSLG2	0	1.21988	0.29	0.152	0	TAMs	ICOSLG
FTH12	0	1.20104	0.991	0.932	0	TAMs	FTH1
MITF1	0	1.14791	0.265	0.1	0	TAMs	MITF
VSIR1	0	0.928384	0.468	0.309	0	TAMs	VSIR
RAB312	0	0.859182	0.552	0.389	0	TAMs	RAB31
RB11	0	0.744168	0.378	0.305	0	TAMs	RB1
JAK23	0	0.695455	0.341	0.248	0	TAMs	JAK2
COTL14	0	0.653634	0.3	0.195	0	TAMs	COTL1
IFNGR12	0	0.617991	0.558	0.457	0	TAMs	IFNGR1
NOTCH22	0	0.617328	0.758	0.667	0	TAMs	NOTCH2
ARPC34	9.92197e-234	0.552439	0.423	0.375	4.76255e-231	TAMs	ARPC3
PTPRC4	0	0.535487	0.39	0.169	0	TAMs	PTPRC
TGFB14	0	0.514075	0.539	0.442	0	TAMs	TGFB1
LAMP11	0	0.493933	0.646	0.591	0	TAMs	LAMP1
ARPC51	4.27933e-125	0.480837	0.371	0.339	2.05408e-122	TAMs	ARPC5
STAT5A3	0	0.475097	0.309	0.213	0	TAMs	STAT5A
CAT1	0	0.442461	0.507	0.424	0	TAMs	CAT
MYD883	1.05758e-96	0.394481	0.414	0.39	5.07639e-94	TAMs	MYD88
NFE2L2	8.61157e-176	0.388689	0.491	0.447	4.13355e-173	TAMs	NFE2L2
LGALS12	0	0.336884	0.613	0.516	0	TAMs	LGALS1
SOD22	0	0.300842	0.722	0.65	0	TAMs	SOD2
STAT13	1.05452e-11	0.282237	0.436	0.444	5.06169e-09	TAMs	STAT1
TUBA1B1	2.8972e-09	0.262154	0.338	0.338	1.39066e-06	TAMs	TUBA1B
CXCL121	0	0.25486	0.581	0.411	0	TAMs	CXCL12
MUC11	0	5.41486	0.581	0.048	0	Tumor cells (Secretory phenotype)	MUC1
EGR33	0	3.92439	0.906	0.096	0	Tumor cells (Secretory phenotype)	EGR3
KRT104	0	3.34655	0.937	0.191	0	Tumor cells (Secretory phenotype)	KRT10
CDH18	0	3.27613	0.959	0.222	0	Tumor cells (Secretory phenotype)	CDH1
TRIL	0	3.14782	0.609	0.06	0	Tumor cells (Secretory phenotype)	TRIL
PLA2G72	0	3.12699	0.765	0.109	0	Tumor cells (Secretory phenotype)	PLA2G7
LY6E3	0	3.05568	0.794	0.169	0	Tumor cells (Secretory phenotype)	LY6E
APOE4	0	3.00701	0.929	0.257	0	Tumor cells (Secretory phenotype)	APOE
CEACAM11	0	2.9254	0.5	0.047	0	Tumor cells (Secretory phenotype)	CEACAM1
ERBB38	0	2.83688	0.755	0.165	0	Tumor cells (Secretory phenotype)	ERBB3
GATA35	0	2.70841	0.871	0.167	0	Tumor cells (Secretory phenotype)	GATA3
SOX95	0	2.6698	0.774	0.129	0	Tumor cells (Secretory phenotype)	SOX9
RORC1	0	2.48514	0.345	0.04	0	Tumor cells (Secretory phenotype)	RORC
CDKN1A5	0	2.48137	0.72	0.2	0	Tumor cells (Secretory phenotype)	CDKN1A
CAT7	0	2.37874	0.936	0.42	0	Tumor cells (Secretory phenotype)	CAT
TXN7	0	2.36943	0.984	0.503	0	Tumor cells (Secretory phenotype)	TXN
KRT178	0	2.25085	0.983	0.294	0	Tumor cells (Secretory phenotype)	KRT17
EGFR8	0	2.24669	0.908	0.278	0	Tumor cells (Secretory phenotype)	EGFR
PRDX69	0	2.23385	0.906	0.469	0	Tumor cells (Secretory phenotype)	PRDX6
SDC16	0	2.19827	0.955	0.454	0	Tumor cells (Secretory phenotype)	SDC1
ERBB26	0	2.12713	0.845	0.26	0	Tumor cells (Secretory phenotype)	ERBB2
KRT148	0	2.08392	0.998	0.369	0	Tumor cells (Secretory phenotype)	KRT14
ERCC15	0	1.97983	0.816	0.248	0	Tumor cells (Secretory phenotype)	ERCC1
C1QBP6	0	1.944	0.893	0.444	0	Tumor cells (Secretory phenotype)	C1QBP
LAMP18	0	1.84981	0.972	0.588	0	Tumor cells (Secretory phenotype)	LAMP1
FHIT1	0	1.83298	0.436	0.073	0	Tumor cells (Secretory phenotype)	FHIT
CCND111	0	1.81574	0.843	0.315	0	Tumor cells (Secretory phenotype)	CCND1
TP635	0	1.79593	0.723	0.214	0	Tumor cells (Secretory phenotype)	TP63
HSPA1B8	0	1.79048	0.9	0.385	0	Tumor cells (Secretory phenotype)	HSPA1B
LAMP27	0	1.78621	0.917	0.438	0	Tumor cells (Secretory phenotype)	LAMP2
TXLNA5	0	1.69773	0.893	0.461	0	Tumor cells (Secretory phenotype)	TXLNA
BZW27	0	1.60113	0.772	0.293	0	Tumor cells (Secretory phenotype)	BZW2
RNF435	0	1.53708	0.273	0.084	0	Tumor cells (Secretory phenotype)	RNF43
KRT56	0	1.52329	0.826	0.302	0	Tumor cells (Secretory phenotype)	KRT5
KEAP19	0	1.45416	0.689	0.24	0	Tumor cells (Secretory phenotype)	KEAP1
RND37	0	1.32782	0.555	0.279	0	Tumor cells (Secretory phenotype)	RND3
SOD19	0	1.25483	0.778	0.361	0	Tumor cells (Secretory phenotype)	SOD1
VEGFA8	0	1.24098	0.716	0.282	0	Tumor cells (Secretory phenotype)	VEGFA
HSP90AA19	0	1.23574	0.989	0.785	0	Tumor cells (Secretory phenotype)	HSP90AA1
MYC6	0	1.1699	0.605	0.283	0	Tumor cells (Secretory phenotype)	MYC
CTSD8	0	1.11521	0.844	0.481	0	Tumor cells (Secretory phenotype)	CTSD
HMOX14	0	1.03651	0.383	0.177	0	Tumor cells (Secretory phenotype)	HMOX1
TP538	0	1.03578	0.688	0.389	0	Tumor cells (Secretory phenotype)	TP53
PCNA7	0	1.02549	0.665	0.336	0	Tumor cells (Secretory phenotype)	PCNA
TUBA1B10	0	1.02333	0.709	0.329	0	Tumor cells (Secretory phenotype)	TUBA1B
PTEN6	0	0.891321	0.946	0.636	0	Tumor cells (Secretory phenotype)	PTEN
HSPA1A7	0	0.886626	0.817	0.41	0	Tumor cells (Secretory phenotype)	HSPA1A
NOTCH18	0	0.863291	0.692	0.409	0	Tumor cells (Secretory phenotype)	NOTCH1
KRT167	0	0.828665	0.801	0.281	0	Tumor cells (Secretory phenotype)	KRT16
BRCA13	0	0.812828	0.267	0.09	0	Tumor cells (Secretory phenotype)	BRCA1
MCM78	0	0.802404	0.589	0.306	0	Tumor cells (Secretory phenotype)	MCM7
RAB6A7	0	0.787348	0.72	0.349	0	Tumor cells (Secretory phenotype)	RAB6A
ARPC37	0	0.773274	0.734	0.372	0	Tumor cells (Secretory phenotype)	ARPC3
BRAF6	0	0.766214	0.646	0.294	0	Tumor cells (Secretory phenotype)	BRAF
ATG136	0	0.747701	0.638	0.3	0	Tumor cells (Secretory phenotype)	ATG13
SLC1A35	2.27165e-281	0.721353	0.261	0.133	1.09039e-278	Tumor cells (Secretory phenotype)	SLC1A3
STAT38	0	0.710142	0.88	0.561	0	Tumor cells (Secretory phenotype)	STAT3
ENTPD14	0	0.709251	0.58	0.286	0	Tumor cells (Secretory phenotype)	ENTPD1
ARID1A10	0	0.696834	0.741	0.398	0	Tumor cells (Secretory phenotype)	ARID1A
IL1RN4	0	0.628164	0.59	0.156	0	Tumor cells (Secretory phenotype)	IL1RN
DKK37	1.11135e-249	0.621847	0.281	0.153	5.33446e-247	Tumor cells (Secretory phenotype)	DKK3
IFNGR18	0	0.616997	0.827	0.458	0	Tumor cells (Secretory phenotype)	IFNGR1
RAD218	0	0.616192	0.826	0.473	0	Tumor cells (Secretory phenotype)	RAD21
NOTCH28	0	0.594184	0.946	0.669	0	Tumor cells (Secretory phenotype)	NOTCH2
ARID23	0	0.589774	0.468	0.208	0	Tumor cells (Secretory phenotype)	ARID2
CDK48	0	0.586802	0.518	0.255	0	Tumor cells (Secretory phenotype)	CDK4
FADD4	0	0.577102	0.48	0.22	0	Tumor cells (Secretory phenotype)	FADD
ID13	0	0.572831	0.368	0.125	0	Tumor cells (Secretory phenotype)	ID1
FAT17	0	0.560235	0.575	0.257	0	Tumor cells (Secretory phenotype)	FAT1
XBP12	0	0.525245	0.825	0.544	0	Tumor cells (Secretory phenotype)	XBP1
TUBB6	0	0.507684	0.594	0.317	0	Tumor cells (Secretory phenotype)	TUBB
CDK124	0	0.497301	0.701	0.395	0	Tumor cells (Secretory phenotype)	CDK12
STMN16	1.25484e-164	0.484844	0.301	0.186	6.02321e-162	Tumor cells (Secretory phenotype)	STMN1
ATG56	0	0.452967	0.71	0.385	0	Tumor cells (Secretory phenotype)	ATG5
CDKN1B2	0	0.449775	0.666	0.327	0	Tumor cells (Secretory phenotype)	CDKN1B
TC2N5	0	0.433945	0.608	0.227	0	Tumor cells (Secretory phenotype)	TC2N
CDK64	0	0.407462	0.465	0.226	0	Tumor cells (Secretory phenotype)	CDK6
NFE2L28	0	0.396571	0.788	0.443	0	Tumor cells (Secretory phenotype)	NFE2L2
SLC2A16	0	0.383994	0.74	0.263	0	Tumor cells (Secretory phenotype)	SLC2A1
RAD524	0	0.346043	0.399	0.193	0	Tumor cells (Secretory phenotype)	RAD52
KRAS3	0	0.343644	0.639	0.334	0	Tumor cells (Secretory phenotype)	KRAS
PIK3CA5	0	0.334125	0.493	0.243	0	Tumor cells (Secretory phenotype)	PIK3CA
KMT2C4	0	0.31744	0.647	0.353	0	Tumor cells (Secretory phenotype)	KMT2C
KRT6A7	0	0.305941	0.913	0.323	0	Tumor cells (Secretory phenotype)	KRT6A
SOS14	0	0.30146	0.62	0.343	0	Tumor cells (Secretory phenotype)	SOS1
ICOSLG5	0	0.267888	0.364	0.16	0	Tumor cells (Secretory phenotype)	ICOSLG
BAX	0	4.63932	0.759	0.436	0	undetermined	BAX
ITGAX1	0	4.05985	0.429	0.105	0	undetermined	ITGAX
G0S2	0	3.28904	0.262	0.06	0	undetermined	G0S2
SOD21	0	1.56926	0.579	0.663	0	undetermined	SOD2
KRAS	0	1.40551	0.161	0.356	0	undetermined	KRAS
SOCS31	1.04043e-98	1.39723	0.209	0.325	4.99405e-96	undetermined	SOCS3
FTH11	0	1.36718	0.894	0.941	0	undetermined	FTH1
VEGFA1	0	1.03875	0.129	0.305	0	undetermined	VEGFA
IRF13	0	0.989639	0.15	0.319	0	undetermined	IRF1
S100A9	0	0.860442	0.452	0.408	0	undetermined	S100A9
BRAF	0	0.79397	0.098	0.318	0	undetermined	BRAF
IGKC1	9.91659e-51	0.623449	0.4	0.561	4.75997e-48	undetermined	IGKC
IFNGR11	0	0.587997	0.192	0.489	0	undetermined	IFNGR1
JAK22	0	0.555815	0.078	0.271	0	undetermined	JAK2
MYD882	0	0.500341	0.13	0.414	0	undetermined	MYD88
SYK2	0	0.483519	0.096	0.3	0	undetermined	SYK
HIF1A1	0	0.354398	0.099	0.348	0	undetermined	HIF1A
PIK3CA	0	0.353323	0.059	0.264	0	undetermined	PIK3CA
ATG51	0	0.344743	0.11	0.416	0	undetermined	ATG5
IL4R1	0	0.319263	0.103	0.356	0	undetermined	IL4R
ERCC11	0	0.295823	0.063	0.277	0	undetermined	ERCC1
HLA-B3	0	0.287472	0.266	0.643	0	undetermined	HLA-B
IRF22	0	0.279765	0.074	0.312	0	undetermined	IRF2
STAT5B1	0	0.273874	0.122	0.404	0	undetermined	STAT5B
TXNRD1	0	0.252289	0.089	0.365	0	undetermined	TXNRD1
