## Supplementary material for "Mapping the Spatial and Single-Cell Architecture of Cutaneous Squamous Cell Carcinoma Progression": Table S3

### Sheet: DEGs_Normal_vs.Activated KCs
	baseMean	log2FoldChange	lfcSE	stat	pvalue	padj	Subtype
CDH3	4483.18	5.258	0.343	15.314	6.15e-53	5.32e-51	Enriched in normal KCs
DDB2	414.82	5.179	0.413	12.55	3.99e-36	8.63e-35	Enriched in normal KCs
CCND1	2276.95	4.717	0.344	13.718	7.91e-43	3.43e-41	Enriched in normal KCs
NOTCH1	1469.83	4.625	0.375	12.334	5.96e-35	1.17e-33	Enriched in normal KCs
CD44	7972.92	4.381	0.335	13.06	5.56e-39	1.85e-37	Enriched in normal KCs
KRT5	20758.4	4.376	0.306	14.324	1.56e-46	8.43e-45	Enriched in normal KCs
NELL2	989.676	4.192	0.332	12.639	1.28e-36	2.92e-35	Enriched in normal KCs
TP63	3259.05	4.02	0.314	12.788	1.92e-37	5.19e-36	Enriched in normal KCs
DGKA	1521.03	3.951	0.408	9.686	3.45e-22	4.81e-21	Enriched in normal KCs
FADD	377.127	3.847	0.407	9.455	3.23e-21	4.24e-20	Enriched in normal KCs
CXCL14	1029.41	3.805	0.367	10.359	3.83e-25	6.63e-24	Enriched in normal KCs
IL12RB2	92.537	3.428	0.659	5.201	1.98e-07	8.68e-07	Enriched in normal KCs
FAS	241.314	3.371	0.374	9.024	1.82e-19	2.3e-18	Enriched in normal KCs
IRF5	190.843	3.324	0.627	5.298	1.17e-07	5.22e-07	Enriched in normal KCs
CD47	3950.17	3.324	0.269	12.351	4.78e-35	9.86e-34	Enriched in normal KCs
DKK3	62.114	3.252	0.64	5.08	3.77e-07	1.62e-06
IFITM3	1573.88	3.231	0.253	12.758	2.82e-37	7.19e-36
APOE	781.604	3.062	0.473	6.472	9.66e-11	6.34e-10
TC2N	1066.48	2.969	0.348	8.543	1.31e-17	1.53e-16
TAP1	984.119	2.916	0.384	7.598	3e-14	2.6e-13
TUBB	539.37	2.916	0.347	8.393	4.75e-17	5.41e-16
SLC1A3	56.92	2.79	0.554	5.04	4.65e-07	1.98e-06
CXCL9	32.199	2.756	0.713	3.865	0.000111	0.00033
SMAD3	359.989	2.736	0.407	6.717	1.86e-11	1.32e-10
TUBA1B	711.028	2.677	0.358	7.48	7.43e-14	6.31e-13
MT2A	243.513	2.673	0.334	8.013	1.12e-15	1.11e-14
CDK4	419.502	2.621	0.387	6.774	1.26e-11	9.22e-11
ID1	366.991	2.617	0.388	6.738	1.61e-11	1.16e-10
CDKN2A	67.288	2.598	0.527	4.927	8.34e-07	3.44e-06
SDC1	17987.8	2.528	0.384	6.576	4.84e-11	3.27e-10
PRDX4	422.163	2.515	0.382	6.592	4.33e-11	2.98e-10
C1R	518.595	2.476	0.417	5.939	2.87e-09	1.61e-08
AKT1	478.089	2.453	0.283	8.68	3.94e-18	4.74e-17
MET	130.146	2.448	0.385	6.367	1.93e-10	1.23e-09
C1QBP	2202.32	2.437	0.331	7.358	1.87e-13	1.5e-12
SLC2A1	4271.82	2.406	0.546	4.405	1.06e-05	3.89e-05
C1S	224.257	2.399	0.418	5.736	9.69e-09	5.05e-08
ALDH3A1	478.459	2.399	0.304	7.891	2.99e-15	2.88e-14
MYC	2578.73	2.396	0.297	8.058	7.73e-16	7.78e-15
NOTCH3	2623.22	2.38	0.251	9.497	2.15e-21	2.91e-20
SYK	784.48	2.356	0.316	7.458	8.79e-14	7.32e-13
IRF1	185.848	2.345	0.382	6.138	8.36e-10	4.89e-09
CD1A	85.839	2.315	0.437	5.299	1.17e-07	5.22e-07
TGFB1	401.159	2.292	0.39	5.884	4e-09	2.19e-08
FLT3LG	18.968	2.186	0.627	3.484	0.000494	0.00134
RUNX3	151.428	2.171	0.381	5.694	1.24e-08	6.3e-08
IFIT2	47.792	2.169	0.536	4.044	5.26e-05	0.00017
CSF1R	56.513	2.155	0.466	4.62	3.84e-06	1.47e-05
PTPRZ1	1338.61	2.151	0.41	5.243	1.58e-07	6.99e-07
NF1	372.106	2.116	0.296	7.135	9.65e-13	7.46e-12
FCER1A	110.443	2.094	0.405	5.168	2.37e-07	1.03e-06
CD276	114.101	2.093	0.416	5.028	4.96e-07	2.08e-06
HLA-DRA	1725.23	2.085	0.267	7.803	6.03e-15	5.33e-14
IL15RA	187.463	2.039	0.317	6.433	1.25e-10	8.09e-10
PTGS1	3839.79	2.013	0.502	4.012	6.01e-05	0.000193
PSMB10	295.914	2.009	0.292	6.879	6.03e-12	4.58e-11
TOX	11.267	1.995	0.883	2.261	0.0238	0.0464
CD40	69.399	1.962	0.473	4.152	3.3e-05	0.000111
CD74	515.689	1.943	0.283	6.873	6.28e-12	4.69e-11
LGALS1	207.32	1.934	0.487	3.971	7.16e-05	0.000226
CXCL10	34.368	1.906	0.785	2.429	0.0152	0.0314
AIF1	54.707	1.884	0.427	4.416	1e-05	3.72e-05
ANXA1	3561.24	1.863	0.401	4.645	3.41e-06	1.33e-05
FKBP11	250.032	1.843	0.319	5.778	7.55e-09	4.04e-08
CDK6	288.108	1.843	0.424	4.343	1.41e-05	5e-05
ORC6	25.567	1.83	0.589	3.108	0.00189	0.00461
MLANA	53.208	1.823	0.562	3.244	0.00118	0.00298
IFNGR1	2474.08	1.823	0.342	5.328	9.91e-08	4.61e-07
FTH1	2250.52	1.715	0.356	4.818	1.45e-06	5.81e-06
ATM	293.522	1.694	0.294	5.768	8e-09	4.23e-08
CD207	288.177	1.649	0.311	5.304	1.13e-07	5.21e-07
SOX4	414.386	1.642	0.421	3.901	9.59e-05	0.00029
ENTPD1	67.431	1.642	0.413	3.972	7.12e-05	0.000226
CCL2	41.503	1.626	0.662	2.457	0.014	0.0292
IFIT3	527.911	1.607	0.413	3.895	9.84e-05	0.000296
MYD88	1988.98	1.575	0.256	6.164	7.09e-10	4.27e-09
LAMP3	344.738	1.572	0.427	3.686	0.000228	0.00064
SPON2	44.093	1.571	0.573	2.745	0.00606	0.0136
CSF1	340.268	1.56	0.375	4.157	3.23e-05	0.000109
S100B	192.854	1.54	0.354	4.352	1.35e-05	4.82e-05
NTRK2	162.587	1.46	0.419	3.486	0.00049	0.00134
TNC	114.96	1.46	0.373	3.913	9.11e-05	0.000278
SOX2	142.509	1.421	0.351	4.051	5.1e-05	0.000166
FCMR	40.916	1.377	0.538	2.56	0.0105	0.0223
ITGB2	41.806	1.376	0.423	3.25	0.00116	0.00294
ID2	430.063	1.341	0.313	4.285	1.83e-05	6.28e-05
RB1	580.846	1.303	0.302	4.318	1.57e-05	5.5e-05
NMI	898.727	1.282	0.225	5.691	1.26e-08	6.35e-08
STAT1	2275.98	1.27	0.322	3.942	8.09e-05	0.000252
PIK3CA	444.649	1.267	0.331	3.831	0.000128	0.000371
SOCS3	943.544	1.254	0.363	3.46	0.000541	0.00145
MAP4K4	1952.18	1.246	0.305	4.09	4.32e-05	0.000143
CTSL	234.509	1.224	0.517	2.367	0.018	0.0362
CD274	146.008	1.218	0.394	3.094	0.00198	0.00478
NOD1	210.469	1.218	0.278	4.385	1.16e-05	4.19e-05
TOP2A	77.377	1.148	0.371	3.097	0.00195	0.00475
A2M	50.739	1.096	0.405	2.704	0.00685	0.0151
TNFRSF1B	40.801	1.086	0.435	2.499	0.0125	0.0265
TP53	1648.91	1.083	0.265	4.083	4.45e-05	0.000146
CD4	42.778	1.048	0.422	2.486	0.0129	0.0273
CCL28	153.754	1.035	0.316	3.279	0.00104	0.00267
LY6E	293.022	1.033	0.437	2.362	0.0182	0.0364
MKI67	106.536	1.018	0.348	2.929	0.0034	0.00792
IL4R	4609.97	-1.007	0.255	-3.954	7.68e-05	0.000241
CPA3	34.367	-1.017	0.423	-2.407	0.0161	0.033
PLA2G7	703.248	-1.026	0.327	-3.135	0.00172	0.00422
PLVAP	29.357	-1.06	0.407	-2.606	0.00916	0.0197
TRAT1	19.302	-1.072	0.465	-2.304	0.0212	0.0418
ERBB2	7323.74	-1.079	0.237	-4.558	5.17e-06	1.96e-05
BAD	742.323	-1.096	0.263	-4.173	3.01e-05	0.000102
IGHG4	209.512	-1.125	0.335	-3.362	0.000773	0.00203
TCF7	459.81	-1.141	0.333	-3.43	0.000603	0.00159
MZB1	46.571	-1.147	0.355	-3.228	0.00124	0.0031
S100A8	116451	-1.15	0.233	-4.934	8.07e-07	3.36e-06
EPCAM	186.353	-1.168	0.332	-3.516	0.000437	0.00121
STAT3	11964.1	-1.19	0.249	-4.778	1.77e-06	7.04e-06
NFE2L2	8613.55	-1.191	0.275	-4.339	1.43e-05	5.05e-05
IFNA1	23.283	-1.226	0.479	-2.561	0.0104	0.0223
CEACAM1	317.25	-1.254	0.387	-3.241	0.00119	0.003
IL2	41.398	-1.27	0.44	-2.885	0.00392	0.00897
STAT5B	1440.14	-1.286	0.299	-4.298	1.72e-05	5.96e-05
ERCC1	1626.11	-1.288	0.237	-5.435	5.49e-08	2.61e-07
KRT10	122714	-1.301	0.229	-5.672	1.41e-08	7.02e-08
IFNG	21.127	-1.307	0.527	-2.478	0.0132	0.0278
CDKN2C	309.878	-1.321	0.239	-5.519	3.41e-08	1.64e-07
ARPC3	3002.23	-1.336	0.202	-6.598	4.18e-11	2.92e-10
FOXP3	139.734	-1.338	0.327	-4.089	4.33e-05	0.000143
IGKC	1857.96	-1.34	0.222	-6.048	1.47e-09	8.48e-09
CD247	39.015	-1.352	0.55	-2.458	0.014	0.0292
CEACAM6	905.339	-1.383	0.314	-4.399	1.09e-05	3.95e-05
HGF	21.231	-1.397	0.466	-3.001	0.00269	0.0063
KLRC1	26.495	-1.41	0.425	-3.316	0.000912	0.00236
CCL26	29.701	-1.422	0.461	-3.086	0.00203	0.00488
NT5E	36.119	-1.441	0.495	-2.914	0.00357	0.00825
IGHG1	581.956	-1.449	0.262	-5.533	3.15e-08	1.53e-07
CXCR2	1058.22	-1.471	0.26	-5.662	1.5e-08	7.36e-08
EPO	32.774	-1.478	0.488	-3.03	0.00245	0.00582
ICOSLG	1307.32	-1.481	0.31	-4.774	1.8e-06	7.1e-06
NOSIP	210.422	-1.549	0.257	-6.036	1.58e-09	8.99e-09
GSR	448.413	-1.558	0.406	-3.841	0.000123	0.000361
CTLA4	32.549	-1.6	0.591	-2.707	0.00679	0.015
CENPV	121.577	-1.666	0.291	-5.726	1.03e-08	5.29e-08
S100A7	99912.6	-1.689	0.204	-8.29	1.13e-16	1.25e-15
RORC	458.385	-1.713	0.296	-5.797	6.75e-09	3.65e-08
RAB31	3119.56	-1.732	0.324	-5.347	8.96e-08	4.22e-07
CCL16	17.608	-1.734	0.52	-3.335	0.000854	0.00223
MUC5AC	16.897	-1.753	0.581	-3.015	0.00257	0.00608
NFKBIZ	4192.09	-1.767	0.362	-4.882	1.05e-06	4.24e-06
KRT1	112115	-1.79	0.248	-7.224	5.04e-13	3.97e-12
UGT2B15	17.266	-1.837	0.535	-3.432	0.0006	0.00159
DUSP2	544.937	-1.842	0.292	-6.32	2.61e-10	1.59e-09
CD79A	21.501	-1.879	0.572	-3.288	0.00101	0.0026
CD68	165.499	-1.952	0.318	-6.148	7.87e-10	4.67e-09
IL1RN	8201.13	-1.962	0.251	-7.825	5.08e-15	4.59e-14
RND3	8359.66	-1.964	0.24	-8.194	2.52e-16	2.73e-15
CEACAM8	374.931	-1.965	0.264	-7.447	9.54e-14	7.79e-13
CCL20	848.945	-1.976	0.427	-4.624	3.76e-06	1.45e-05
PECAM1	143.462	-1.989	0.375	-5.303	1.14e-07	5.21e-07
BRAF	2999.26	-2.042	0.206	-9.926	3.19e-23	4.77e-22
ISG15	5669.87	-2.055	0.536	-3.835	0.000125	0.000367
CDKN1C	92.318	-2.083	0.351	-5.938	2.89e-09	1.61e-08
IL1A	645.198	-2.094	0.425	-4.923	8.54e-07	3.49e-06
S100A9	110113	-2.112	0.216	-9.79	1.24e-22	1.79e-21
ERBB3	11200.9	-2.276	0.223	-10.215	1.7e-24	2.73e-23
MCEMP1	7.544	-2.282	0.745	-3.065	0.00218	0.00521
BDNF	225.816	-2.356	0.36	-6.549	5.78e-11	3.85e-10
CTSB	2544.99	-2.398	0.304	-7.877	3.35e-15	3.15e-14
MARCO	259.084	-2.426	0.236	-10.262	1.05e-24	1.75e-23	Enriched in activated KCs
AIRE	28.469	-2.436	0.862	-2.826	0.00472	0.0107	Enriched in activated KCs
CAT	6365.67	-2.466	0.233	-10.591	3.28e-26	5.92e-25	Enriched in activated KCs
MITF	632.549	-2.512	0.563	-4.458	8.28e-06	3.09e-05	Enriched in activated KCs
JUNB	2567.5	-2.574	0.285	-9.021	1.86e-19	2.3e-18	Enriched in activated KCs
CTSD	31426	-2.629	0.207	-12.703	5.68e-37	1.37e-35	Enriched in activated KCs
P2RX1	14.625	-2.633	0.713	-3.693	0.000221	0.000627	Enriched in activated KCs
AREG	4389.92	-2.712	0.266	-10.195	2.1e-24	3.24e-23	Enriched in activated KCs
FCGR3A	250.712	-2.842	0.447	-6.352	2.12e-10	1.33e-09	Enriched in activated KCs
ITGAM	769.252	-2.866	0.366	-7.833	4.78e-15	4.41e-14	Enriched in activated KCs
SOD3	185.194	-2.964	0.363	-8.163	3.27e-16	3.46e-15	Enriched in activated KCs
CORO1A	462.319	-2.991	0.472	-6.341	2.29e-10	1.41e-09	Enriched in activated KCs
DMBT1	44.861	-3.08	0.784	-3.926	8.65e-05	0.000266	Enriched in activated KCs
ID4	2949.29	-3.144	0.239	-13.166	1.37e-39	4.96e-38	Enriched in activated KCs
TNFRSF13C	1570.17	-3.302	0.253	-13.033	7.92e-39	2.45e-37	Enriched in activated KCs
ATG13	6373.57	-3.399	0.246	-13.827	1.76e-43	8.48e-42	Enriched in activated KCs
IL22RA1	3790.81	-3.448	0.221	-15.567	1.23e-54	1.33e-52	Enriched in activated KCs
EGR3	10002.6	-3.534	0.292	-12.092	1.17e-33	2.2e-32	Enriched in activated KCs
ITGAX	424.733	-3.686	0.456	-8.082	6.37e-16	6.57e-15	Enriched in activated KCs
JAK3	277.115	-4.013	0.297	-13.52	1.19e-41	4.69e-40	Enriched in activated KCs
IL18	32414.3	-4.5	0.307	-14.671	9.84e-49	6.09e-47	Enriched in activated KCs
TXNRD1	7064.64	-4.637	0.36	-12.889	5.21e-38	1.5e-36	Enriched in activated KCs
MAP1LC3A	25715.7	-5.081	0.213	-23.805	2.96e-125	4.27e-123	Enriched in activated KCs
ARG1	49022	-5.093	0.198	-25.772	1.84e-146	3.98e-144	Enriched in activated KCs
FLT1	3420.42	-5.476	0.368	-14.87	5.16e-50	3.72e-48	Enriched in activated KCs
HMOX1	25268.2	-5.936	0.201	-29.515	1.83e-191	7.93e-189	Enriched in activated KCs

### Sheet: DEGs_Normal KCs_vs.cSCC
	baseMean	log2FoldChange	lfcSE	stat	pvalue	padj	CellType specificity
MMP1	6000.46	-5.81572	0.675217	-8.61311	7.11022e-18	3.4129e-15	Enriched in cSCC
G0S2	170.544	-4.66017	0.561535	-8.29898	1.05006e-16	2.52013e-14	Enriched in cSCC
NT5E	252.706	-4.10525	0.565576	-7.25852	3.91347e-13	6.26155e-11	Enriched in cSCC
TNC	1323.75	-3.45028	0.502265	-6.86944	6.44534e-12	7.7344e-10	Enriched in cSCC
FEZ1	285.274	-3.4943	0.517423	-6.75328	1.44542e-11	1.3876e-09	Enriched in cSCC
IL23A	270.206	-4.02424	0.661272	-6.0856	1.16057e-09	7.95822e-08	Enriched in cSCC
CLEC12A	157.324	-3.10641	0.530517	-5.85544	4.75738e-09	2.85443e-07	Enriched in cSCC
FN1	561.701	-4.51109	0.805717	-5.59886	2.15769e-08	1.15077e-06	Enriched in cSCC
MMP12	481.565	-4.26836	0.771888	-5.52977	3.20654e-08	1.53914e-06	Enriched in cSCC
CXCL5	77.4759	-3.06259	0.603366	-5.07583	3.85801e-07	1.54321e-05	Enriched in cSCC
CXCL6	1087.4	-3.50232	0.712579	-4.915	8.87838e-07	3.04402e-05	Enriched in cSCC
ICAM1	158.161	-2.68254	0.548575	-4.89001	1.00833e-06	3.22665e-05	Enriched in cSCC
CEACAM6	2580.04	-2.81404	0.591114	-4.76058	1.93038e-06	5.79115e-05	Enriched in cSCC
IGFBP7	554.863	-2.57597	0.558756	-4.61018	4.02315e-06	0.000101638	Enriched in cSCC
TMPRSS2	29.5873	-3.21165	0.71596	-4.48579	7.26445e-06	0.000169131	Enriched in cSCC
CXCR1	29.8384	-2.88478	0.668048	-4.31823	1.57287e-05	0.000328251	Enriched in cSCC
IL1A	880.475	-2.17288	0.50616	-4.29287	1.76378e-05	0.000352757	Enriched in cSCC
MAGEA4	105.298	-2.80292	0.677915	-4.13462	3.5554e-05	0.000628777	Enriched in cSCC
SPON2	208.527	-2.06895	0.501264	-4.12746	3.66787e-05	0.000628777	Enriched in cSCC
MUC1	421.706	-2.01909	0.490175	-4.11912	3.80321e-05	0.000629496	Enriched in cSCC
LILRB2	128.604	-3.17348	0.779972	-4.06871	4.72731e-05	0.000731971	Enriched in cSCC
MMP9	1427.93	-3.6965	0.938089	-3.94046	8.13252e-05	0.00121988	Enriched in cSCC
NCEH1	82.3562	-2.36636	0.609197	-3.88439	0.000102586	0.00149215	Enriched in cSCC
LOXL2	69.9281	-2.6846	0.712003	-3.77049	0.000162927	0.00224092	Enriched in cSCC
GLIPR2	131.73	-2.13375	0.566016	-3.76977	0.0001634	0.00224092	Enriched in cSCC
TXNRD1	1466.89	-1.78779	0.477153	-3.74678	0.00017912	0.00232372	Enriched in cSCC
HMOX1	2711.3	-2.00558	0.543312	-3.69139	0.000223032	0.00267638	Enriched in cSCC
CENPV	695.673	-2.36295	0.643518	-3.67192	0.000240731	0.0027598	Enriched in cSCC
IL7R	199.567	-2.42509	0.667956	-3.63062	0.000282742	0.00308446	Enriched in cSCC
CXCL3	67.2486	-2.15337	0.598008	-3.6009	0.000317121	0.00334457	Enriched in cSCC
ITGAX	300.802	-2.18482	0.61821	-3.5341	0.000409163	0.00409163	Enriched in cSCC
SOD3	134.723	-2.10917	0.601179	-3.50839	0.000450832	0.00432268	Enriched in cSCC
IL1B	166.668	-2.13696	0.619623	-3.44882	0.000563049	0.00504287	Enriched in cSCC
TWIST1	53.537	-2.17082	0.632479	-3.43223	0.00059863	0.00522441	Enriched in cSCC
CEACAM1	645.873	-1.98415	0.58904	-3.36844	0.000755935	0.00625602	Enriched in cSCC
SPARC	646.871	-2.0799	0.622092	-3.34339	0.000827624	0.00662325	Enriched in cSCC
CD68	183.64	-1.88307	0.563238	-3.34329	0.000827907	0.00662325	Enriched in cSCC
PLEK	104.19	-2.29553	0.690803	-3.32298	0.000890606	0.00700805	Enriched in cSCC
SOCS2	231.731	-1.75821	0.544116	-3.23131	0.00123226	0.00938863	Enriched in cSCC
P2RX1	42.203	-2.69912	0.871691	-3.09642	0.00195876	0.0140329	Enriched in cSCC
FTH1	8999.29	-1.74436	0.565146	-3.08656	0.00202487	0.0142932	Enriched in cSCC
CCL20	914.334	-1.67964	0.566928	-2.96271	0.00304947	0.0200513	Enriched in cSCC
IL6	19.045	-2.36518	0.801031	-2.95267	0.00315034	0.0201622	Enriched in cSCC
NGFR	53.2698	-2.03941	0.694837	-2.93508	0.00333457	0.0207869	Enriched in cSCC
EPOR	37.6435	-1.94598	0.674069	-2.88692	0.00389035	0.0239406	Enriched in cSCC
UGT2B15	47.5962	-2.18474	0.759578	-2.87626	0.00402419	0.0241452	Enriched in cSCC
CD86	103.135	-1.69259	0.592187	-2.8582	0.0042605	0.0252474	Enriched in cSCC
PDCD1LG2	77.6006	-1.78574	0.630735	-2.83121	0.00463722	0.0268176	Enriched in cSCC
EPCAM	352.49	-1.6952	0.609185	-2.78273	0.00539038	0.02974	Enriched in cSCC
CEACAM8	566.315	-1.84105	0.670251	-2.74681	0.00601776	0.0321804	Enriched in cSCC
SOCS1	110.587	-1.64742	0.599949	-2.74594	0.00603383	0.0321804	Enriched in cSCC
MET	630.311	-1.59928	0.591228	-2.70501	0.00683026	0.0360278	Enriched in cSCC
ABCB5	9.01666	-2.5722	0.953626	-2.69728	0.00699081	0.0364738	Enriched in cSCC
CCR4	69.17	-1.89875	0.705913	-2.68978	0.00714997	0.0369031	Enriched in cSCC
CD83	50.0692	-1.62045	0.603766	-2.6839	0.00727684	0.0371583	Enriched in cSCC
CDX1	31.9777	-1.78861	0.672346	-2.66025	0.00780834	0.0394527	Enriched in cSCC
IGFBP2	958.026	-1.98719	0.756537	-2.62669	0.00862194	0.0426653	Enriched in cSCC
CCL3	23.147	-2.23859	0.859045	-2.60591	0.00916309	0.0448805	Enriched in cSCC
ALDH3A1	510.359	3.46762	0.563143	6.15762	7.38455e-10	5.90764e-08	Enriched in normal Keratinocytes
GATA3	3120.76	2.74795	0.510956	5.37805	7.52981e-08	3.28574e-06	Enriched in normal Keratinocytes
MYC	2871.3	2.87326	0.576641	4.98275	6.26879e-07	2.31463e-05	Enriched in normal Keratinocytes
NOTCH1	2099.85	2.27069	0.48777	4.65525	3.23595e-06	9.1368e-05	Enriched in normal Keratinocytes
KRT1	38618.8	2.82769	0.611046	4.62763	3.69874e-06	9.8633e-05	Enriched in normal Keratinocytes
CCND1	3279.99	2.52567	0.563531	4.48186	7.39946e-06	0.000169131	Enriched in normal Keratinocytes
KRT10	53634.8	2.61336	0.603214	4.33239	1.47496e-05	0.000321811	Enriched in normal Keratinocytes
CD207	306.651	2.53027	0.595311	4.25033	2.13455e-05	0.000409834	Enriched in normal Keratinocytes
APOE	963.825	2.76797	0.657991	4.20671	2.5912e-05	0.000478376	Enriched in normal Keratinocytes
BZW2	2334.17	2.28639	0.558249	4.09565	4.20982e-05	0.000673571	Enriched in normal Keratinocytes
CXCR2	408.158	2.13472	0.568001	3.75829	0.000171076	0.00228101	Enriched in normal Keratinocytes
PRDX6	4914.48	1.73557	0.464118	3.73951	0.000184383	0.00232905	Enriched in normal Keratinocytes
FAS	350.625	1.90168	0.514358	3.6972	0.000217994	0.00267638	Enriched in normal Keratinocytes
CD1A	100.271	2.15965	0.588281	3.67113	0.000241483	0.0027598	Enriched in normal Keratinocytes
C1QBP	2991.65	1.67364	0.45743	3.6588	0.000253397	0.00282862	Enriched in normal Keratinocytes
TP53	1641.6	1.98349	0.551256	3.59812	0.000320521	0.00334457	Enriched in normal Keratinocytes
FHIT	160.031	2.0179	0.562606	3.5867	0.00033489	0.00342016	Enriched in normal Keratinocytes
PTGS1	4069.36	2.38703	0.678696	3.51708	0.00043632	0.00427416	Enriched in normal Keratinocytes
MLANA	60.3463	2.21755	0.632963	3.50344	0.000459285	0.00432268	Enriched in normal Keratinocytes
IL15RA	224.072	1.87129	0.536001	3.49121	0.000480842	0.00443854	Enriched in normal Keratinocytes
ID2	472.237	1.73958	0.504698	3.44677	0.000567323	0.00504287	Enriched in normal Keratinocytes
NFE2L2	4276.41	1.59318	0.465399	3.42327	0.000618726	0.00530337	Enriched in normal Keratinocytes
NOTCH3	3511.35	1.69046	0.49959	3.3837	0.000715166	0.00602245	Enriched in normal Keratinocytes
LAMP1	7913.98	1.5375	0.47512	3.23602	0.00121209	0.00938391	Enriched in normal Keratinocytes
IRF2	726.194	1.52372	0.486328	3.13311	0.00172965	0.0129242	Enriched in normal Keratinocytes
TRIL	212.767	1.97731	0.631799	3.12965	0.00175015	0.0129242	Enriched in normal Keratinocytes
FCER1A	136.285	1.83279	0.590692	3.10279	0.00191705	0.0139422	Enriched in normal Keratinocytes
HSPA1B	4922.33	1.64513	0.53674	3.06503	0.00217645	0.0151405	Enriched in normal Keratinocytes
ICOSLG	489.028	1.74304	0.57021	3.05684	0.00223686	0.0153384	Enriched in normal Keratinocytes
STAT1	2529.63	1.37223	0.456796	3.00403	0.00266428	0.0178976	Enriched in normal Keratinocytes
PTPRZ1	1741.33	1.72721	0.575409	3.00171	0.00268464	0.0178976	Enriched in normal Keratinocytes
DDB2	647.298	1.63064	0.551352	2.95752	0.00310121	0.020116	Enriched in normal Keratinocytes
FOS	432.459	1.65501	0.561535	2.9473	0.00320562	0.020246	Enriched in normal Keratinocytes
STAT6	4286.22	1.66242	0.577195	2.88017	0.00397465	0.0241452	Enriched in normal Keratinocytes
TP63	5183.52	1.39695	0.489455	2.85409	0.00431609	0.0252649	Enriched in normal Keratinocytes
KEAP1	1033.76	1.44011	0.509685	2.82548	0.00472093	0.0269768	Enriched in normal Keratinocytes
ID4	519.702	1.53383	0.545861	2.80993	0.00495522	0.0279824	Enriched in normal Keratinocytes
SSR4	1815.49	1.25108	0.448359	2.79035	0.00526517	0.029387	Enriched in normal Keratinocytes
PLA2G7	385.031	1.54663	0.561927	2.75238	0.00591644	0.0321804	Enriched in normal Keratinocytes
ARG1	2575.3	1.63674	0.620235	2.63889	0.00831768	0.0415884	Enriched in normal Keratinocytes
HSPA1A	3327.97	1.29511	0.501173	2.58415	0.00976196	0.0468574	Enriched in normal Keratinocytes
DUSP2	176.152	1.41467	0.546823	2.58707	0.00967973	0.0468574	Enriched in normal Keratinocytes
ERBB2	3979.59	1.20281	0.467394	2.57344	0.0100694	0.0476267	Enriched in normal Keratinocytes
CAT	1669.82	1.22825	0.477606	2.57168	0.0101207	0.0476267	Enriched in normal Keratinocytes
ITGAM	132.978	1.54754	0.604071	2.56184	0.0104118	0.0485211	Enriched in normal Keratinocytes

### Sheet: DEGs_Normal KCs_vs.METhigh TCs
	baseMean	log2FoldChange	lfcSE	stat	pvalue	padj			cSCC_Signature		MET+_cSCC signature		Common_cSCC		MET+ only	cSCC_only
MMP1	2145.76	-7.18983	0.595507	-12.0735	1.45884e-33	1.8819e-31			CEACAM6		CD276		FEZ1		CD276	CEACAM6
NT5E	510.952	-6.47875	0.562327	-11.5213	1.03019e-30	9.96711e-29			CLEC12A		CXCL14		G0S2		CXCL14	CLEC12A
TNC	1618.73	-5.45771	0.51301	-10.6386	1.97059e-26	1.52523e-24			CXCL5		DKK3		ICAM1		DKK3	CXCL5
FEZ1	362.574	-5.63833	0.542206	-10.3989	2.50846e-25	1.61795e-23			CXCL6		FEZ1		IGFBP7		FTH1	CXCL6
IGFBP7	822.83	-5.10561	0.532456	-9.58879	8.91233e-22	4.92724e-20			CXCR1		FTH1		MMP1		IGFBP2	CXCR1
MMP9	176.686	-6.40832	0.780674	-8.2087	2.23594e-16	9.61454e-15			FEZ1		G0S2		MMP12		LOXL2	FN1
MT2A	1476.59	-4.15531	0.517113	-8.03558	9.31339e-16	3.60428e-14			FN1		ICAM1		NT5E		LUM	IL1A
LOXL2	93.8731	-5.46818	0.683859	-7.99606	1.28464e-15	4.51959e-14			G0S2		IGFBP2		TNC		MET	IL23A
MET	678.289	-3.80343	0.490135	-7.75996	8.49588e-15	2.73992e-13			ICAM1		IGFBP7				MMP9	MAGEA4
DKK3	457.798	-3.9378	0.515737	-7.63527	2.2534e-14	6.7082e-13			IGFBP7		LOXL2				MT2A	MUC1
MMP12	351.341	-5.20426	0.749608	-6.94264	3.84846e-12	1.06382e-10			IL1A		LUM				TOP2A	SPON2
IGFBP2	1317.93	-4.61794	0.698422	-6.61196	3.79268e-11	9.17355e-10			IL23A		MET				UBE2C	TMPRSS2
G0S2	178.229	-5.31878	0.86474	-6.15073	7.71281e-10	1.65825e-08			MAGEA4		MMP1
ICAM1	135.722	-4.20403	0.710269	-5.91893	3.2405e-09	6.60039e-08			MMP1		MMP12
CXCL14	2776.69	-2.70435	0.462877	-5.84247	5.1432e-09	9.95208e-08			MMP12		MMP9
CD276	364.774	-3.18241	0.5722	-5.56172	2.67136e-08	4.92293e-07			MUC1		MT2A
FTH1	5347.91	-2.6381	0.476471	-5.53676	3.08126e-08	5.42021e-07			NT5E		NT5E
UBE2C	120.733	-3.3439	0.624895	-5.35115	8.73987e-08	1.47058e-06			SPON2		TNC
TOP2A	168.202	-3.02956	0.588822	-5.14513	2.67341e-07	4.31087e-06			TMPRSS2		TOP2A
LUM	143.695	-3.04777	0.607808	-5.01435	5.32121e-07	7.92041e-06			TNC		UBE2C
TOX	58.4487	-4.00612	0.802374	-4.99283	5.94996e-07	8.52827e-06
C1S	459.196	-2.46956	0.501258	-4.92672	8.36204e-07	1.08778e-05
SPARC	226.148	-2.99579	0.641853	-4.6674	3.05029e-06	3.57716e-05
BRCA2	79.8735	-3.18411	0.68759	-4.63083	3.64202e-06	4.14548e-05
CENPF	63.8705	-3.34751	0.73556	-4.55097	5.34004e-06	5.43841e-05
C1R	869.545	-2.21796	0.487103	-4.55337	5.27933e-06	5.43841e-05
IL7R	101.216	-3.58781	0.809623	-4.43146	9.35985e-06	9.05565e-05
CCL2	125.377	-3.7595	0.850742	-4.41908	9.91204e-06	9.356e-05
PDCD1LG2	55.4393	-3.66308	0.836155	-4.38086	1.1821e-05	0.000108922
SOCS1	76.6209	-3.25972	0.753523	-4.32598	1.51858e-05	0.000136672
LGALS1	404.368	-2.75933	0.654944	-4.21308	2.51914e-05	0.00022157
MAGEA4	44.5533	-3.86837	0.922094	-4.19521	2.72624e-05	0.00022936
DMBT1	41.2423	-4.41065	1.06604	-4.13742	3.51235e-05	0.000271856
CXCL5	49.4248	-3.65357	0.881279	-4.14576	3.38691e-05	0.000271856
EPCAM	176.515	-2.87109	0.693208	-4.14175	3.44667e-05	0.000271856
IRF1	252.913	-2.59382	0.633089	-4.09709	4.18383e-05	0.000317479
NCEH1	51.9422	-3.60935	0.901988	-4.00155	6.29286e-05	0.000459498
TXNRD1	487	-1.89888	0.474125	-4.00502	6.20132e-05	0.000459498
DCN	342.333	-2.37272	0.606894	-3.90962	9.24427e-05	0.000662506
CDK1	120.833	-2.41109	0.638054	-3.77882	0.000157573	0.00106984
MKI67	124.884	-2.34079	0.641934	-3.64646	0.000265882	0.00168683
PCNA	667.926	-1.67972	0.469082	-3.58088	0.00034244	0.00210356
FN1	44.8689	-3.82502	1.0738	-3.56213	0.000367853	0.00222436
IL23A	33.1469	-3.23928	0.915496	-3.53828	0.000402749	0.00239791
NCAM1	20.7094	-4.21249	1.20627	-3.49216	0.000479137	0.00280948
RAD51	70.282	-2.56051	0.744937	-3.43722	0.000587728	0.00339479
STMN1	281.429	-1.93368	0.588676	-3.28479	0.00102058	0.0055629
GLIPR2	59.1201	-2.65943	0.816087	-3.25876	0.00111902	0.00601473
TREM2	23.2078	-3.41414	1.06044	-3.21955	0.0012839	0.00671444
NTRK1	12.7742	-4.29873	1.36803	-3.14228	0.00167636	0.00853619
ORC6	43.9127	-2.71726	0.881392	-3.08292	0.00204982	0.0103023
CLEC12A	34.6799	-3.15618	1.02837	-3.06909	0.00214708	0.0106528
IL1A	197.737	-1.90549	0.623535	-3.05595	0.00224346	0.0109901
CD40	85.0542	-2.41578	0.794985	-3.03878	0.0023754	0.0112442
SPON2	62.3105	-2.63847	0.874516	-3.01706	0.00255237	0.0119008
SMAD3	476.365	-1.72726	0.575361	-3.00205	0.00268172	0.0122031
TGFB1	466.066	-1.54192	0.513165	-3.00472	0.00265826	0.0122031
GSR	194.717	-1.86947	0.624469	-2.9937	0.00275618	0.0122602
AKT1	562.504	-1.53121	0.513081	-2.98435	0.00284183	0.0123572
IL15	31.331	-2.88822	0.969679	-2.97853	0.00289635	0.0124543
SOD2	2154.49	-1.44397	0.488876	-2.95365	0.00314039	0.0133553
MCM7	494.311	-1.46536	0.498629	-2.93878	0.00329511	0.013861
CCL5	34.3397	-3.06848	1.05036	-2.92137	0.00348494	0.0145018
CXCL11	66.4853	-2.58015	0.904129	-2.85374	0.00432073	0.0171544
FCMR	57.5115	-2.12992	0.767052	-2.77676	0.00549039	0.0210374
CDX2	17.1616	-3.53316	1.29999	-2.71784	0.00657093	0.0240858
ANPEP	22.7159	-2.84393	1.04522	-2.7209	0.00651053	0.0240858
NF1	394.913	-1.45358	0.535089	-2.71652	0.00659716	0.0240858
SLC1A3	79.603	-1.88808	0.73154	-2.58096	0.00985253	0.034663
CD83	24.2651	-2.64218	1.03053	-2.5639	0.0103504	0.035448
NGFR	14.2105	-3.33342	1.36178	-2.44784	0.0143716	0.0487877
CXCR1	15.2437	-3.49333	1.42942	-2.44389	0.0145299	0.0488963
KRT17	15581.9	1.06505	0.391526	2.72025	0.00652318	0.0240858
NFE2L2	1577.49	1.17815	0.448505	2.62685	0.00861803	0.0308813
CCND1	1226.16	1.29968	0.505602	2.57056	0.0101535	0.0354002
HSPA1B	1668.64	1.29997	0.452517	2.87274	0.00406925	0.0164042
LAMP1	2606.49	1.30878	0.468955	2.79083	0.00525724	0.0203455
S100A9	12198.5	1.34672	0.525135	2.56452	0.0103318	0.035448
RAB6A	872.664	1.37421	0.485696	2.82937	0.00466403	0.0182321
CTSD	2383.76	1.39483	0.46658	2.98948	0.00279452	0.0122896
MYC	1055.97	1.44223	0.497804	2.89718	0.00376529	0.0153386
BZW2	972.564	1.45827	0.479642	3.04032	0.00236324	0.0112442
CDKN1A	634.629	1.49205	0.491148	3.03788	0.0023825	0.0112442
STAT3	2009.91	1.5244	0.468934	3.25079	0.00115086	0.00610113
PRDX6	1582.17	1.58468	0.476269	3.32728	0.000876989	0.00491876
NOTCH1	721.093	1.63054	0.507712	3.21155	0.00132023	0.00681238
SOX9	541.648	1.64432	0.611589	2.6886	0.00717523	0.0259515
SYK	326.687	1.69978	0.595987	2.85204	0.004344	0.0171544
IL1R1	528.678	1.74643	0.526633	3.31621	0.00091247	0.00504466
PLA2G7	125.431	1.76952	0.676843	2.61437	0.00893933	0.0317387
KRT6A	16452	1.77965	0.423075	4.20646	2.59399e-05	0.000223083
CDH1	2961.14	1.92273	0.462169	4.16023	3.17932e-05	0.000261786
ERBB2	1104.27	1.99001	0.550821	3.6128	0.000302908	0.00189073
NOTCH2	2447.49	2.02123	0.526255	3.84079	0.000122641	0.000862947
IL22RA1	146.51	2.02343	0.6969	2.90348	0.00369044	0.0151936
KRT16	9249.24	2.07901	0.454869	4.57056	4.8642e-06	5.22901e-05
ERBB3	928.104	2.11459	0.565853	3.73701	0.000186224	0.00122151
S100A8	18016	2.30766	0.511847	4.5085	6.52884e-06	6.47862e-05
MAP1LC3A	356.655	2.36718	0.649089	3.64692	0.0002654	0.00168683
HMOX1	195.525	2.46442	0.659131	3.7389	0.000184829	0.00122151
S100A7	11487.6	2.57715	0.548006	4.70277	2.56653e-06	3.20402e-05
GATA3	999.804	2.60387	0.564236	4.61486	3.93353e-06	4.34936e-05
EGR3	419.721	2.60735	0.557621	4.67583	2.92761e-06	3.54057e-05
CD207	91.0871	2.70218	0.793656	3.40473	0.0006623	0.00376927
IRF5	68.9461	2.71526	0.905494	2.99865	0.00271179	0.0122031
KRT19	6217.87	2.8311	0.447754	6.32288	2.56725e-10	5.84426e-09
CEACAM6	95.3659	2.84602	1.03187	2.75811	0.00581374	0.022058
ID4	129.338	2.92838	0.765352	3.82619	0.000130144	0.00089939
PTGS1	1090.69	3.32274	0.653163	5.08715	3.63482e-07	5.6267e-06
NOTCH3	964.574	3.50297	0.522263	6.7073	1.98263e-11	5.11519e-10
CDKN2B	791.653	3.56336	0.723513	4.92508	8.43239e-07	1.08778e-05
CXCR2	114.587	4.08966	0.820679	4.98326	6.25204e-07	8.64121e-06
ARG1	575.898	7.5263	0.886171	8.49306	2.01269e-17	9.73641e-16
KRT1	10385.1	8.55858	0.630911	13.5654	6.42132e-42	2.48505e-39
KRT10	14666.4	9.4218	0.72136	13.0612	5.48749e-39	1.06183e-36

### Sheet: cSCC_detailed_Markers
	p_val	avg_log2FC	pct.1	pct.2	p_val_adj	cluster	gene
	5.74105e-162	4.14207	0.549	0.056	2.7557e-159	CAFs	PDGFRA
	3.9752e-65	3.67685	0.478	0.145	1.9081e-62	CAFs	IL6
	3.95206e-67	3.67484	0.541	0.188	1.89699e-64	CAFs	CXCL6
	5.95662e-100	3.50222	0.429	0.061	2.85918e-97	CAFs	VCAN
	1.00199e-90	3.42205	0.465	0.088	4.80957e-88	CAFs	TWIST1
	3.6515e-198	3.38981	0.976	0.401	1.75272e-195	CAFs	LUM
	2.14715e-201	3.38276	0.981	0.384	1.03063e-198	CAFs	DCN
	6.2728e-149	3.3372	0.636	0.1	3.01095e-146	CAFs	ANPEP
	1.99005e-48	3.25089	0.495	0.208	9.55222e-46	CAFs	SPON2
	9.05721e-125	3.22335	0.639	0.135	4.34746e-122	CAFs	FN1
	1.98191e-173	3.20452	0.94	0.432	9.51317e-171	CAFs	C1S
	9.65249e-137	3.09391	0.774	0.228	4.63319e-134	CAFs	LOXL2
	1.22092e-105	2.98405	0.842	0.485	5.86041e-103	CAFs	CXCL1
	2.60165e-121	2.87185	0.78	0.254	1.24879e-118	CAFs	CXCL5
	9.6262e-51	2.70426	0.522	0.212	4.62058e-48	CAFs	CCL2
	1.11286e-75	2.52601	0.451	0.097	5.34172e-73	CAFs	SOD3
	1.05469e-77	2.4755	0.571	0.17	5.06253e-75	CAFs	MAP1LC3A
	8.51602e-151	2.45228	0.962	0.604	4.08769e-148	CAFs	C1R
	7.82812e-23	2.40677	0.38	0.194	3.7575e-20	CAFs	NOTCH3
	5.96041e-19	2.39356	0.348	0.192	2.86099e-16	CAFs	SLC1A3
	4.60077e-72	2.38587	0.66	0.264	2.20837e-69	CAFs	IFIT3
	3.36955e-122	2.38302	0.731	0.188	1.61738e-119	CAFs	ITGA1
	1.24171e-60	2.12119	0.712	0.468	5.96021e-58	CAFs	CD276
	3.83137e-115	1.96836	0.94	0.601	1.83906e-112	CAFs	LGALS1
	4.84173e-35	1.83461	0.53	0.277	2.32403e-32	CAFs	NT5E
	1.17867e-12	1.81278	0.304	0.179	5.65761e-10	CAFs	APOE
	1.32207e-43	1.78605	0.663	0.414	6.34593e-41	CAFs	IL1R1
	8.45985e-26	1.68266	0.715	0.605	4.06073e-23	CAFs	MMP1
	2.01755e-118	1.65123	0.973	0.758	9.68424e-116	CAFs	IFITM3
	8.42836e-84	1.6069	0.812	0.401	4.04561e-81	CAFs	SPARC
	1.13164e-90	1.54852	0.935	0.784	5.43189e-88	CAFs	PTEN
	3.18188e-60	1.51942	0.842	0.613	1.5273e-57	CAFs	RND3
	8.23128e-45	1.5008	0.783	0.679	3.95101e-42	CAFs	STAT2
	4.10685e-138	1.43394	0.997	0.923	1.97129e-135	CAFs	SOD2
PTGS11	0.000355808	1.37046	0.348	0.321	0.170788	CAFs	PTGS1
	7.35968e-29	1.35468	0.272	0.079	3.53265e-26	CAFs	G0S2
	5.01587e-11	1.20589	0.432	0.33	2.40762e-08	CAFs	JAK2
	1.80478e-14	1.18375	0.467	0.316	8.66294e-12	CAFs	ICAM1
	1.14131e-51	1.17041	0.867	0.734	5.47831e-49	CAFs	RAB31
	2.13409e-30	1.14018	0.829	0.753	1.02436e-27	CAFs	STAT1
	4.59707e-33	1.13947	0.747	0.623	2.20659e-30	CAFs	SOCS3
	4.50082e-22	1.06305	0.584	0.357	2.16039e-19	CAFs	MX1
	3.25894e-10	1.06191	0.484	0.406	1.56429e-07	CAFs	LY6E
	6.22663e-17	0.934867	0.745	0.636	2.98878e-14	CAFs	MT2A
CTSL2	0.00633908	0.910623	0.285	0.254	1	CAFs	CTSL
	3.55774e-71	0.821011	0.997	0.983	1.70772e-68	CAFs	FTH1
	3.43281e-15	0.777403	0.489	0.311	1.64775e-12	CAFs	IL7R
	3.95974e-05	0.776095	0.285	0.209	0.0190067	CAFs	PDCD1LG2
FAS	0.00261179	0.700278	0.304	0.256	1	CAFs	FAS
	1.16013e-16	0.59153	0.788	0.729	5.56862e-14	CAFs	HLA-B
	1.0229e-08	0.586477	0.639	0.608	4.90993e-06	CAFs	NFKBIZ
CCND11	0.000825549	0.58533	0.552	0.542	0.396263	CAFs	CCND1
IRF11	0.000910265	0.530416	0.579	0.601	0.436927	CAFs	IRF1
NFE2L22	0.00702151	0.477801	0.582	0.621	1	CAFs	NFE2L2
	8.18888e-13	0.459489	0.84	0.809	3.93066e-10	CAFs	NOTCH2
VEGFA1	0.000460531	0.385303	0.258	0.413	0.221055	CAFs	VEGFA
IFNAR1	0.00293675	0.353068	0.573	0.617	1	CAFs	IFNAR1
MAP4K41	0.0051962	0.329512	0.666	0.698	1	CAFs	MAP4K4
	1.93005e-16	0.270193	0.255	0.102	9.26424e-14	CAFs	A2M
ESR1	0.00526747	4.86441	0.333	0.037	1	Cycling Malignant Keratinocytes	ESR1
MGP2	0.000232866	4.32255	0.333	0.022	0.111775	Cycling Malignant Keratinocytes	MGP
CDK11	0.00550154	3.60299	0.667	0.151	1	Cycling Malignant Keratinocytes	CDK1
HPGDS1	0.000710724	3.57248	0.333	0.025	0.341148	Cycling Malignant Keratinocytes	HPGDS
	2.90573e-05	3.49635	1	0.187	0.0139475	Cycling cSCCs	TOP2A
	3.4028e-05	3.46917	1	0.185	0.0163335	Cycling cSCCs	MKI67
	4.01272e-05	3.17477	0.667	0.071	0.019261	Cycling cSCCs	ID4
PDGFRA1	0.00286143	3.17358	0.667	0.125	1	Cycling Malignant Keratinocytes	PDGFRA
JUNB	0.00403878	3.08234	0.667	0.141	1	Cycling Malignant Keratinocytes	JUNB
NOTCH34	0.000144203	2.89994	1	0.22	0.0692175	Cycling Malignant Keratinocytes	NOTCH3
	1.28209e-08	2.86613	0.667	0.037	6.15403e-06	Cycling cSCCs	KIT
SPARC3	0.00506488	2.86229	1	0.459	1	Cycling Malignant Keratinocytes	SPARC
UBE2C1	0.0051718	2.8259	0.667	0.146	1	Cycling Malignant Keratinocytes	UBE2C
FLT12	0.00633659	2.76973	0.667	0.157	1	Cycling Malignant Keratinocytes	FLT1
LGALS16	0.00273203	2.69125	1	0.649	1	Cycling Malignant Keratinocytes	LGALS1
VCAN3	0.00255581	2.66081	0.667	0.113	1	Cycling Malignant Keratinocytes	VCAN
ITGA14	0.00189984	2.14916	1	0.264	0.911923	Cycling Malignant Keratinocytes	ITGA1
CD2763	0.00931515	2.04472	1	0.502	1	Cycling Malignant Keratinocytes	CD276
	1.62599e-179	5.95318	0.74	0.03	7.80476e-177	DCs	CCR7
	3.77438e-54	5.3667	0.312	0.019	1.8117e-51	DCs	CCL19
	5.03867e-95	5.01944	0.779	0.087	2.41856e-92	DCs	CD80
	4.9392e-81	4.93975	0.675	0.074	2.37082e-78	DCs	CD83
	8.70223e-72	4.591	0.792	0.129	4.17707e-69	DCs	CD86
	3.54177e-38	4.27895	0.649	0.164	1.70005e-35	DCs	IL15
	3.1805e-51	4.23112	0.714	0.149	1.52664e-48	DCs	CD274
	9.5027e-66	4.20742	0.61	0.072	4.56129e-63	DCs	IDO1
	1.13722e-47	4.07981	0.935	0.433	5.45868e-45	DCs	LAMP3
	7.24584e-26	3.59047	0.494	0.122	3.478e-23	DCs	SOCS2
	2.76701e-25	3.56059	0.442	0.091	1.32816e-22	DCs	IRF8
	1.56284e-32	3.55426	0.662	0.206	7.50162e-30	DCs	PDCD1LG2
	1.54716e-39	3.17403	0.818	0.274	7.42639e-37	DCs	ID2
	3.8783e-29	3.00899	0.429	0.075	1.86159e-26	DCs	BATF3
	4.61774e-13	2.95694	0.532	0.266	2.21652e-10	DCs	CD40
	2.00383e-16	2.92989	0.519	0.205	9.61839e-14	DCs	GLIPR2
	1.65364e-39	2.81531	0.701	0.162	7.93749e-37	DCs	RGS1
	6.04769e-21	2.81465	0.364	0.074	2.90289e-18	DCs	TNFRSF9
	6.00859e-17	2.72388	0.675	0.393	2.88413e-14	DCs	CDKN1A
	3.34068e-09	2.65863	0.377	0.161	1.60353e-06	DCs	CXCL16
	1.82884e-38	2.56338	0.961	0.471	8.77844e-36	DCs	CD74
IRF52	0.000108779	2.49916	0.26	0.128	0.0522141	DCs	IRF5
	8.99275e-34	2.48687	0.948	0.557	4.31652e-31	DCs	HLA-DRA
	1.36839e-07	2.42513	0.442	0.253	6.56828e-05	DCs	SOCS1
	7.29147e-08	2.16478	0.532	0.339	3.49991e-05	DCs	JAK2
	6.65478e-14	2.16242	0.429	0.141	3.1943e-11	DCs	S100B
	3.05869e-09	2.14312	0.481	0.253	1.46817e-06	DCs	STAT5A
	5.13831e-11	2.09367	0.584	0.345	2.46639e-08	DCs	DDB2
	1.50596e-08	2.00452	0.286	0.094	7.22862e-06	DCs	CST7
	1.06327e-34	1.97601	0.74	0.194	5.10371e-32	DCs	IRF4
	9.01505e-19	1.95386	0.649	0.246	4.32722e-16	DCs	IL10RA
	4.13856e-05	1.81551	0.455	0.329	0.0198651	DCs	CDK2
	3.76555e-15	1.73525	0.273	0.055	1.80746e-12	DCs	PLEK
	1.89987e-16	1.71818	0.701	0.328	9.11935e-14	DCs	TNFRSF1B
	6.09724e-11	1.69245	0.597	0.33	2.92667e-08	DCs	ICAM1
KRAS	0.000226717	1.56139	0.545	0.498	0.108824	DCs	KRAS
	5.14058e-08	1.49915	0.714	0.594	2.46748e-05	DCs	IRF1
	1.7167e-12	1.47977	0.688	0.383	8.24016e-10	DCs	RUNX3
	1.11556e-19	1.46797	0.935	0.771	5.35467e-17	DCs	TXN
	4.61534e-19	1.42467	0.74	0.289	2.21536e-16	DCs	JAK3
	1.84299e-08	1.40689	0.429	0.178	8.84638e-06	DCs	CD4
MIS18BP11	0.00648042	1.36082	0.377	0.291	1	DCs	MIS18BP1
	2.7343e-16	1.31746	0.857	0.659	1.31246e-13	DCs	IGKC
	2.92866e-13	1.311	0.766	0.455	1.40576e-10	DCs	IGHG1
	1.48254e-16	1.27475	0.701	0.273	7.11618e-14	DCs	IL2RG
	6.0095e-26	1.24255	0.974	0.935	2.88456e-23	DCs	ACTB
	1.07221e-06	1.17872	0.545	0.33	0.00051466	DCs	IL7R
BZW21	0.00644344	1.17642	0.481	0.429	1	DCs	BZW2
IRF21	0.000115139	1.17446	0.506	0.388	0.0552666	DCs	IRF2
COTL12	0.00255968	1.11348	0.468	0.385	1	DCs	COTL1
	1.54356e-07	1.11267	0.519	0.283	7.40907e-05	DCs	IGHG3
	6.16275e-09	1.08801	0.831	0.735	2.95812e-06	DCs	ACTA2
	0.000103111	1.08003	0.416	0.258	0.0494932	DCs	FAS
	2.94779e-20	0.921742	1	0.985	1.41494e-17	DCs	FTH1
STAT62	0.00100301	0.905417	0.662	0.639	0.481444	DCs	STAT6
	2.606e-05	0.883632	0.701	0.693	0.0125088	DCs	MAP4K4
	1.42465e-07	0.882435	0.831	0.813	6.83831e-05	DCs	NOTCH2
	4.46372e-05	0.835779	0.753	0.731	0.0214259	DCs	JAK1
	2.34754e-08	0.810875	0.818	0.644	1.12682e-05	DCs	LGALS1
IL2RA3	0.00199728	0.774851	0.312	0.179	0.958693	DCs	IL2RA
CD382	0.00759878	0.755477	0.273	0.159	1	DCs	CD38
	6.85599e-06	0.679014	0.506	0.297	0.00329088	DCs	IGHG4
PTPRC4	0.000701477	0.539088	0.377	0.207	0.336709	DCs	PTPRC
	1.69354e-06	0.446009	0.532	0.303	0.000812901	DCs	IGHG2
SSR41	0.0078165	0.300107	0.688	0.658	1	DCs	SSR4
	8.00559e-252	8.68672	1	0.028	3.84268e-249	Endothelial cells	PLVAP
	4.64148e-86	7.1465	1	0.14	2.22791e-83	Endothelial cells	FLT1
	3.05425e-103	6.56423	0.415	0.011	1.46604e-100	Endothelial cells	SOX17
	5.12247e-96	6.00116	0.962	0.106	2.45879e-93	Endothelial cells	A2M
	5.03318e-106	5.97331	0.943	0.086	2.41593e-103	Endothelial cells	SPARCL1
	1.17186e-59	4.31783	0.698	0.078	5.62493e-57	Endothelial cells	RGS5
	2.4867e-69	4.23205	0.377	0.015	1.19361e-66	Endothelial cells	MGP
	1.14197e-40	3.90111	1	0.448	5.48144e-38	Endothelial cells	SPARC
	8.55207e-37	3.9011	0.981	0.522	4.105e-34	Endothelial cells	IGFBP7
	3.13279e-54	3.89179	0.981	0.227	1.50374e-51	Endothelial cells	PECAM1
	1.20816e-82	3.88748	0.547	0.029	5.79915e-80	Endothelial cells	GATA2
	2.23239e-23	2.86007	0.868	0.475	1.07155e-20	Endothelial cells	NOTCH1
	2.00661e-06	2.64472	0.358	0.156	0.000963175	Endothelial cells	NOD1
	1.04925e-25	2.28677	0.925	0.438	5.03641e-23	Endothelial cells	LAMP3
	1.27906e-21	2.26553	0.755	0.255	6.1395e-19	Endothelial cells	ITGA1
	4.31554e-07	2.25793	0.547	0.327	0.000207146	Endothelial cells	ID1
	8.484e-15	2.1249	0.698	0.305	4.07232e-12	Endothelial cells	NT5E
	6.32036e-18	2.04372	0.755	0.296	3.03377e-15	Endothelial cells	LOXL2
	3.61873e-28	2.04155	0.981	0.784	1.73699e-25	Endothelial cells	IFITM3
	3.79099e-13	2.02582	0.792	0.538	1.81968e-10	Endothelial cells	CCND1
	7.14068e-13	2.01716	0.453	0.127	3.42753e-10	Endothelial cells	SOCS2
	8.03953e-07	1.9673	0.264	0.079	0.000385898	Endothelial cells	CXCL12
	3.32175e-11	1.94438	0.302	0.066	1.59444e-08	Endothelial cells	ID4
	4.37825e-14	1.90359	0.792	0.471	2.10156e-11	Endothelial cells	STAT5B
	7.42355e-10	1.83935	0.566	0.253	3.5633e-07	Endothelial cells	STAT5A
	4.60915e-10	1.79315	0.434	0.141	2.21239e-07	Endothelial cells	SOD3
	7.15023e-11	1.73477	0.755	0.497	3.43211e-08	Endothelial cells	CD276
SOS11	0.000105031	1.60594	0.547	0.424	0.0504151	Endothelial cells	SOS1
	3.50781e-11	1.55075	0.566	0.199	1.68375e-08	Endothelial cells	FN1
IL15RA	0.00065342	1.52061	0.283	0.138	0.313642	Endothelial cells	IL15RA
	5.19995e-10	1.39732	0.811	0.637	2.49598e-07	Endothelial cells	SOCS3
	8.16394e-14	1.38054	0.792	0.333	3.91869e-11	Endothelial cells	ENTPD1
	8.42292e-05	1.3217	0.358	0.175	0.04043	Endothelial cells	IL15
	1.58892e-09	1.26477	0.868	0.645	7.62683e-07	Endothelial cells	LGALS1
	8.17525e-08	1.25553	0.623	0.314	3.92412e-05	Endothelial cells	IFIT3
	3.70486e-14	1.16417	0.962	0.815	1.77833e-11	Endothelial cells	CTNNB1
NOTCH32	0.000343513	1.15973	0.396	0.217	0.164886	Endothelial cells	NOTCH3
RB11	0.000952503	1.15699	0.547	0.463	0.457202	Endothelial cells	RB1
	1.60455e-05	1.02116	0.585	0.334	0.00770184	Endothelial cells	TNFRSF1B
	8.218e-05	1.01136	0.434	0.222	0.0394464	Endothelial cells	MAP1LC3A
VCAN1	0.000507765	0.99159	0.264	0.11	0.243727	Endothelial cells	VCAN
ICAM14	0.000280346	0.96101	0.528	0.334	0.134566	Endothelial cells	ICAM1
	3.1633e-11	0.955331	0.736	0.293	1.51839e-08	Endothelial cells	JAK3
	5.52482e-07	0.928816	0.811	0.73	0.000265192	Endothelial cells	JAK1
PRDX61	0.00527819	0.870669	0.736	0.639	1	Endothelial cells	PRDX6
IFNAR12	0.000393252	0.816333	0.679	0.61	0.188761	Endothelial cells	IFNAR1
	4.79935e-07	0.80673	0.868	0.75	0.000230369	Endothelial cells	RAB31
IGKC4	0.00166657	0.618266	0.717	0.664	0.799956	Endothelial cells	IGKC
	2.3549e-07	0.608761	0.887	0.722	0.000113035	Endothelial cells	STAT3
TWIST11	0.00944217	0.521189	0.264	0.139	1	Endothelial cells	TWIST1
	6.65332e-06	0.378801	0.962	0.936	0.00319359	Endothelial cells	ACTB
PTEN2	0.000225816	0.374552	0.887	0.804	0.108391	Endothelial cells	PTEN
	2.45449e-187	5.73223	0.507	0.033	1.17815e-184	T_cells	CCR4
	9.62329e-222	5.37966	0.608	0.045	4.61918e-219	T_cells	CTLA4
	1.3144e-137	5.36553	0.406	0.031	6.3091e-135	T_cells	CXCR6
	0	5.07987	0.906	0.109	0	T_cells	CD2
	3.09898e-304	4.96368	0.873	0.108	1.48751e-301	T_cells	CD3E
	2.79817e-278	4.95971	0.786	0.08	1.34312e-275	T_cells	CD3D
	3.39538e-160	4.75021	0.491	0.044	1.62978e-157	T_cells	CD28
	5.68908e-145	4.73686	0.532	0.073	2.73076e-142	T_cells	GZMA
	5.14537e-260	4.59511	0.707	0.055	2.46978e-257	T_cells	CD247
	2.21991e-220	4.56987	0.691	0.082	1.06556e-217	T_cells	LCK
	6.62877e-114	4.48547	0.336	0.024	3.18181e-111	T_cells	TRAT1
	5.63564e-92	4.46726	0.316	0.032	2.70511e-89	T_cells	TIGIT
	2.45212e-243	4.17786	0.781	0.105	1.17702e-240	T_cells	IL2RB
	1.77536e-123	4.13089	0.47	0.065	8.52175e-121	T_cells	KLRB1
	2.673e-64	4.06775	0.286	0.045	1.28304e-61	T_cells	LAG3
	4.30914e-114	3.93565	0.417	0.05	2.06839e-111	T_cells	SELL
	5.23221e-28	3.8916	0.263	0.094	2.51146e-25	T_cells	ITGAE
	1.76151e-174	3.73693	0.717	0.145	8.45523e-172	T_cells	CORO1A
	2.38321e-43	3.6532	0.313	0.088	1.14394e-40	T_cells	CXCL13
	5.4946e-61	3.65121	0.253	0.035	2.63741e-58	T_cells	GZMB
	1.58512e-91	3.61963	0.3	0.026	7.60857e-89	T_cells	FASLG
	6.31515e-73	3.32946	0.463	0.127	3.03127e-70	T_cells	IL2RA
	1.66916e-192	3.11384	0.818	0.178	8.01196e-190	T_cells	IL2RG
	1.34721e-25	3.08723	0.334	0.156	6.46659e-23	T_cells	MKI67
	1.58281e-29	3.04974	0.364	0.174	7.59749e-27	T_cells	GATA3
	4.24153e-50	2.99571	0.288	0.062	2.03593e-47	T_cells	CST7
	4.84521e-163	2.99146	0.783	0.206	2.3257e-160	T_cells	JAK3
	9.75298e-125	2.84352	0.615	0.131	4.68143e-122	T_cells	PTPRC
	8.67355e-92	2.79419	0.512	0.12	4.16331e-89	T_cells	CD4
	3.19841e-144	2.72546	0.797	0.251	1.53524e-141	T_cells	ENTPD1
	1.33793e-16	2.6947	0.302	0.165	6.42205e-14	T_cells	TOP2A
	6.38826e-43	2.61161	0.306	0.083	3.06636e-40	T_cells	IQGAP2
	6.4112e-45	2.59289	0.38	0.129	3.07738e-42	T_cells	STAT4
	6.60851e-42	2.3083	0.297	0.077	3.17208e-39	T_cells	HAVCR2
	1.20259e-78	2.23301	0.691	0.332	5.77242e-76	T_cells	RUNX3
	1.93807e-58	2.18042	0.424	0.118	9.30275e-56	T_cells	BCL2
	3.677e-82	2.1711	0.682	0.27	1.76496e-79	T_cells	TNFRSF1B
	5.03775e-58	2.10584	0.44	0.126	2.41812e-55	T_cells	RGS1
	3.00943e-23	2.04932	0.406	0.234	1.44453e-20	T_cells	FAS
	2.83345e-41	2.0236	0.274	0.063	1.36006e-38	T_cells	CD27
	2.51956e-35	1.87318	0.484	0.251	1.20939e-32	T_cells	ID2
	1.49823e-18	1.87286	0.477	0.37	7.19151e-16	T_cells	COTL1
CSF1	0.00103358	1.78354	0.323	0.323	0.496116	Immune_cells	CSF1
	6.02546e-14	1.7373	0.426	0.338	2.89222e-11	T_cells	DDB2
STMN11	0.00165276	1.65802	0.325	0.324	0.793323	Immune_cells	STMN1
	7.16354e-27	1.63727	0.581	0.457	3.4385e-24	T_cells	STAT5B
	3.40346e-06	1.62415	0.366	0.339	0.00163366	T_cells	CDK6
	5.44158e-12	1.60227	0.35	0.242	2.61196e-09	T_cells	STAT5A
	2.91362e-27	1.52215	0.332	0.129	1.39854e-24	T_cells	CD38
	1.9764e-14	1.48629	0.417	0.3	9.4867e-12	T_cells	CDKN1B
	2.26159e-06	1.45829	0.507	0.533	0.00108556	T_cells	PCNA
	1.40322e-22	1.41086	0.495	0.304	6.73548e-20	T_cells	IL7R
MIS18BP1	0.00242319	1.3155	0.304	0.291	1	Immune_cells	MIS18BP1
	9.77331e-42	1.31293	0.645	0.337	4.69119e-39	T_cells	MX1
	9.32898e-09	1.27391	0.5	0.498	4.47791e-06	T_cells	TP53
	5.11452e-16	1.27123	0.551	0.488	2.45497e-13	T_cells	PSMB10
	6.05357e-19	1.17275	0.565	0.466	2.90572e-16	T_cells	NOTCH1
	8.75621e-14	1.13992	0.592	0.553	4.20298e-11	T_cells	DGKA
	6.2157e-17	1.1132	0.295	0.138	2.98353e-14	T_cells	ITGB2
	9.57468e-33	1.10254	0.484	0.212	4.59585e-30	T_cells	IL10RA
IRF2	0.000211852	1.0705	0.396	0.391	0.101689	Immune_cells	IRF2
	8.7526e-50	1.06218	0.484	0.155	4.20125e-47	T_cells	IRF4
	9.66885e-10	1.02178	0.546	0.531	4.64105e-07	T_cells	ATM
	5.46893e-74	0.971457	0.952	0.933	2.62509e-71	T_cells	ACTB
	4.25043e-24	0.967755	0.744	0.736	2.04021e-21	T_cells	ACTA2
	3.05632e-16	0.904424	0.724	0.744	1.46703e-13	T_cells	RAD21
	2.15723e-28	0.885993	0.788	0.727	1.03547e-25	T_cells	HLA-B
	8.80586e-06	0.875094	0.509	0.551	0.00422681	T_cells	SOD1
IL1R11	0.00155139	0.864314	0.435	0.452	0.744667	Immune_cells	IL1R1
	2.09377e-22	0.849699	0.677	0.582	1.00501e-19	T_cells	IRF1
	3.97067e-26	0.774609	0.652	0.452	1.90592e-23	T_cells	CD74
	2.38062e-07	0.734552	0.5	0.506	0.00011427	T_cells	BAX
	1.20344e-17	0.690316	0.652	0.551	5.77653e-15	T_cells	HLA-DRA
	3.66509e-14	0.67833	0.668	0.664	1.75924e-11	T_cells	IGKC
	4.28009e-06	0.676666	0.401	0.34	0.00205444	T_cells	FKBP11
	9.32079e-12	0.657335	0.417	0.28	4.47398e-09	T_cells	IGHG4
	2.32959e-08	0.652167	0.378	0.272	1.1182e-05	T_cells	IGHG3
	7.93534e-07	0.596356	0.664	0.746	0.000380896	T_cells	JAK1
	3.45353e-14	0.594593	0.756	0.766	1.6577e-11	T_cells	STAT1
	6.89507e-07	0.591017	0.495	0.457	0.000330963	T_cells	IGHG1
	1.99724e-16	0.581943	0.482	0.308	9.58677e-14	T_cells	IGHGP
	1.53506e-07	0.537276	0.664	0.703	7.3683e-05	T_cells	TAP1
TGFB1	0.000577289	0.520139	0.592	0.677	0.277099	Immune_cells	TGFB1
	4.97344e-14	0.455771	0.44	0.283	2.38725e-11	T_cells	IGHG2
NOTCH21	0.00010938	0.419503	0.747	0.827	0.0525023	Immune_cells	NOTCH2
BRCA21	0.00477088	0.373235	0.175	0.27	1	Immune_cells	BRCA2
	4.13683e-06	0.36272	0.735	0.82	0.00198568	T_cells	PTEN
MMP122	0.000792974	0.34302	0.399	0.353	0.380627	Immune_cells	MMP12
CDK2	0.000701759	0.306526	0.221	0.355	0.336844	Immune_cells	CDK2
BRAF	0.000675255	0.28854	0.286	0.463	0.324123	Immune_cells	BRAF
	8.16099e-102	4.03553	0.831	0.081	3.91728e-99	Langerhans cells	CSF1R
	2.30662e-39	3.97209	0.394	0.044	1.10718e-36	Langerhans cells	VSIG4
	8.01116e-81	3.88619	0.817	0.103	3.84536e-78	Langerhans cells	AIF1
	3.52536e-54	3.83948	0.746	0.133	1.69218e-51	Langerhans cells	S100B
	1.63488e-91	3.55362	0.69	0.056	7.84743e-89	Langerhans cells	LILRB2
	7.14861e-52	3.32649	0.577	0.074	3.43133e-49	Langerhans cells	CMKLR1
	5.6227e-61	3.23782	0.831	0.145	2.6989e-58	Langerhans cells	ITGB2
	9.85229e-58	3.22797	0.563	0.06	4.7291e-55	Langerhans cells	C1QB
	3.27457e-58	3.13858	0.732	0.11	1.57179e-55	Langerhans cells	MPEG1
	8.24726e-43	3.11759	0.521	0.07	3.95868e-40	Langerhans cells	ITGB7
	1.51978e-67	3.11252	0.732	0.091	7.29496e-65	Langerhans cells	GPR34
	2.09434e-67	3.05379	0.704	0.084	1.00528e-64	Langerhans cells	IRF8
	7.21098e-43	3.00596	0.62	0.104	3.46127e-40	Langerhans cells	PLA2G7
	4.21205e-33	2.93757	0.845	0.347	2.02179e-30	Langerhans cells	MMP12
	1.5769e-21	2.88734	0.254	0.032	7.5691e-19	Langerhans cells	LILRB4
	2.85638e-22	2.85823	0.296	0.043	1.37106e-19	Langerhans cells	ITGAM
	1.63584e-48	2.79506	0.648	0.098	7.85205e-46	Langerhans cells	CD14
	4.12448e-50	2.77076	0.845	0.181	1.97975e-47	Langerhans cells	FCGR2A
	6.25045e-26	2.71397	0.31	0.04	3.00022e-23	Langerhans cells	LOXL3
	1.5519e-28	2.57719	0.38	0.055	7.44911e-26	Langerhans cells	FCGR3A
	3.92534e-46	2.51773	0.648	0.099	1.88416e-43	Langerhans cells	HAVCR2
	8.13391e-37	2.47064	0.986	0.556	3.90428e-34	Langerhans cells	HLA-DRA
	6.05705e-28	2.46632	0.676	0.192	2.90739e-25	Langerhans cells	CCR1
	2.04759e-35	2.215	0.986	0.472	9.82843e-33	Langerhans cells	CD74
	5.63162e-32	2.16871	0.62	0.136	2.70318e-29	Langerhans cells	CD86
	1.15806e-17	2.1459	0.282	0.047	5.55869e-15	Langerhans cells	FGR
	8.07157e-17	2.13861	0.535	0.185	3.87435e-14	Langerhans cells	CD68
	1.74952e-11	2.06431	0.296	0.077	8.3977e-09	Langerhans cells	TNFRSF9
	3.75265e-25	2.03768	0.535	0.121	1.80127e-22	Langerhans cells	CD163
	1.01466e-40	2.02771	0.592	0.094	4.87035e-38	Langerhans cells	ITGAX
	2.30173e-14	2.016	0.465	0.15	1.10483e-11	Langerhans cells	ICOSLG
	3.86863e-16	2.00777	0.704	0.361	1.85694e-13	Langerhans cells	SYK
	2.39545e-17	1.78818	0.423	0.099	1.14982e-14	Langerhans cells	CTSS
	4.94693e-16	1.72426	0.324	0.065	2.37453e-13	Langerhans cells	CCR6
	3.99628e-14	1.69634	0.549	0.197	1.91822e-11	Langerhans cells	HMOX1
	2.04894e-14	1.67251	0.437	0.123	9.83489e-12	Langerhans cells	IRF5
	1.19596e-08	1.67039	0.394	0.161	5.7406e-06	Langerhans cells	CXCL16
	1.16167e-20	1.56873	0.62	0.173	5.57602e-18	Langerhans cells	CD4
	1.8258e-22	1.55523	0.465	0.097	8.76383e-20	Langerhans cells	CD80
	1.1279e-13	1.53229	0.746	0.409	5.41394e-11	Langerhans cells	VSIR
	1.8842e-19	1.48268	0.479	0.11	9.04415e-17	Langerhans cells	IQGAP2
	4.15745e-12	1.44572	0.704	0.379	1.99558e-09	Langerhans cells	COTL1
	3.7652e-11	1.42074	0.662	0.327	1.8073e-08	Langerhans cells	IL7R
	2.9148e-18	1.36978	0.592	0.167	1.3991e-15	Langerhans cells	RGS1
	6.37657e-06	1.34266	0.451	0.253	0.00306075	Langerhans cells	CTSL
	4.83589e-21	1.30169	0.69	0.199	2.32123e-18	Langerhans cells	PTPRC
	6.74447e-10	1.28961	0.268	0.069	3.23735e-07	Langerhans cells	CCL4
	9.10714e-19	1.21361	0.958	0.78	4.37143e-16	Langerhans cells	GRN
	4.04776e-06	1.21158	0.634	0.459	0.00194293	Langerhans cells	CTSB
	8.84189e-16	1.1946	0.437	0.11	4.24411e-13	Langerhans cells	FCGR2B
CD40	0.00526769	1.15129	0.38	0.271	1	Langerhans cells	CD40
	2.03226e-07	1.0244	0.254	0.078	9.75484e-05	Langerhans cells	ADAM28
	6.32099e-07	0.998378	0.282	0.095	0.000303408	Langerhans cells	CST7
GLIPR2	0.00234471	0.921895	0.338	0.211	1	Langerhans cells	GLIPR2
	8.49432e-11	0.89012	0.493	0.175	4.07727e-08	Langerhans cells	IL2RA
	3.50186e-13	0.884061	0.972	0.747	1.68089e-10	Langerhans cells	RAB31
RB1	0.000265664	0.878834	0.606	0.461	0.127519	Langerhans cells	RB1
	6.0289e-05	0.848459	0.521	0.332	0.0289387	Langerhans cells	ICAM1
	8.76803e-06	0.807937	0.93	0.678	0.00420865	Langerhans cells	CTSD
	1.01984e-11	0.805287	0.732	0.328	4.89525e-09	Langerhans cells	TNFRSF1B
	2.55307e-06	0.746759	0.366	0.16	0.00122547	Langerhans cells	CD274
	6.94144e-05	0.740692	0.746	0.59	0.0333189	Langerhans cells	ARPC5
	2.21991e-05	0.729784	0.662	0.413	0.0106556	Langerhans cells	IL18
	2.47718e-08	0.644235	0.718	0.38	1.18905e-05	Langerhans cells	MX1
RUNX3	0.000172514	0.631048	0.592	0.386	0.0828069	Langerhans cells	RUNX3
	1.63268e-05	0.583392	0.732	0.511	0.00783687	Langerhans cells	TUBA1B
	5.90863e-13	0.545054	0.408	0.116	2.83614e-10	Langerhans cells	A2M
IL1RN1	0.00537981	0.54064	0.479	0.371	1	Langerhans cells	IL1RN
	1.12409e-08	0.506186	0.577	0.249	5.39561e-06	Langerhans cells	IL10RA
	2.89068e-08	0.500391	0.986	0.935	1.38752e-05	Langerhans cells	ACTB
	2.82615e-07	0.458654	1	0.888	0.000135655	Langerhans cells	S100A9
	1.86009e-08	0.418644	0.718	0.332	8.92846e-06	Langerhans cells	ENTPD1
IL1B1	0.000141375	0.414415	0.423	0.241	0.0678601	Langerhans cells	IL1B
CAT	0.00305891	0.351766	0.62	0.472	1	Langerhans cells	CAT
ACTA2	0.00201858	0.317755	0.873	0.734	0.96892	Langerhans cells	ACTA2
	6.59028e-05	0.313758	0.873	0.643	0.0316334	Langerhans cells	LGALS1
	2.51383e-261	6.35722	0.598	0.016	1.20664e-258	cSCC cells	CEACAM6
	1.48513e-41	3.4714	0.289	0.061	7.12863e-39	cSCC cells	IL23A
	5.45798e-156	3.46115	0.936	0.385	2.61983e-153	cSCC cells	KRT19
	1.90071e-133	3.33077	0.794	0.219	9.12342e-131	cSCC cells	SOX9
	6.88104e-69	3.16392	0.28	0.03	3.3029e-66	cSCC cells	CEACAM8
	1.11006e-152	2.87702	0.965	0.508	5.32828e-150	cSCC cells	KRT16
	4.10953e-86	2.78769	0.74	0.268	1.97257e-83	cSCC cells	ERBB3
	2.03239e-106	2.67191	0.788	0.265	9.75545e-104	cSCC cells	CDKN2B
	1.5922e-118	2.35233	0.878	0.306	7.64258e-116	cSCC cells	IL1RN
	2.34884e-23	2.34994	0.28	0.091	1.12745e-20	cSCC cells	CEACAM1
	4.15744e-76	2.27787	0.936	0.572	1.99557e-73	cSCC cells	ANXA1
	5.33161e-134	2.12984	0.974	0.652	2.55917e-131	cSCC cells	KRT6A
	7.47793e-81	2.10404	0.852	0.446	3.5894e-78	cSCC cells	CDH1
	7.17904e-130	2.01226	0.984	0.722	3.44594e-127	cSCC cells	S100A7
	1.0794e-56	1.98467	0.547	0.173	5.18114e-54	cSCC cells	NELL2
	2.76428e-140	1.85554	0.987	0.784	1.32685e-137	cSCC cells	S100A8
	2.20919e-59	1.64806	0.778	0.35	1.06041e-56	cSCC cells	CDKN1A
	1.3666e-90	1.61302	0.958	0.693	6.5597e-88	cSCC cells	SDC1
	4.30017e-26	1.60372	0.871	0.706	2.06408e-23	cSCC cells	STAT3
	1.36502e-104	1.58462	0.99	0.878	6.55207e-102	cSCC cells	S100A9
	1.22581e-38	1.42603	0.666	0.3	5.88391e-36	cSCC cells	AREG
	3.1149e-82	1.37212	0.984	0.626	1.49515e-79	cSCC cells	KRT17
	5.20656e-54	1.35607	0.759	0.303	2.49915e-51	cSCC cells	IL1A
	3.33194e-43	1.22541	0.881	0.669	1.59933e-40	cSCC cells	IFNGR1
	4.55175e-35	1.08286	0.495	0.167	2.18484e-32	cSCC cells	HMOX1
	9.66735e-56	1.04381	0.994	0.76	4.64033e-53	cSCC cells	KRT14
	1.00913e-27	0.933023	0.878	0.662	4.84383e-25	cSCC cells	IL4R
	6.85409e-14	0.917567	0.768	0.6	3.28996e-11	cSCC cells	MMP1
	2.35885e-26	0.879393	0.855	0.502	1.13225e-23	cSCC cells	IL1RAP
	5.80163e-29	0.878774	0.83	0.466	2.78478e-26	cSCC cells	AHNAK2
	1.17445e-61	0.786609	0.605	0.168	5.63735e-59	cSCC cells	NOTCH3
	2.51194e-22	0.742408	0.72	0.442	1.20573e-19	cSCC cells	TC2N
	1.19753e-13	0.645513	0.505	0.3	5.74813e-11	cSCC cells	PTGS1
	5.08105e-13	0.645117	0.871	0.737	2.4389e-10	cSCC cells	RAB31
	6.27549e-08	0.625112	0.82	0.621	3.01224e-05	cSCC cells	RND3
	2.51208e-12	0.612015	0.875	0.765	1.2058e-09	cSCC cells	CD44
	1.23499e-13	0.544103	0.823	0.516	5.92793e-11	cSCC cells	CDH3
	7.52391e-09	0.367429	0.859	0.596	3.61148e-06	cSCC cells	KRT5
	4.74165e-11	0.357562	0.669	0.426	2.27599e-08	cSCC cells	ATG13
MAP4K4	0.000144321	0.350966	0.804	0.679	0.0692743	Malignant keratinocytes/cSCC cells	MAP4K4
	5.97223e-05	0.330654	0.45	0.3	0.0286667	cSCC cells	EPCAM
	3.01604e-05	0.322384	0.556	0.387	0.014477	cSCC cells	ERBB2
	1.37717e-05	0.250472	0.849	0.663	0.00661043	cSCC cells	CTSD
	2.03382e-134	9.22418	0.929	0.015	9.76234e-132	Mast cells	MS4A2
	8.30983e-61	8.48452	1	0.049	3.98872e-58	Mast cells	CPA3
	1.20787e-72	8.33853	0.929	0.033	5.79777e-70	Mast cells	KIT
	1.44051e-89	7.91466	0.857	0.021	6.91444e-87	Mast cells	HPGDS
	1.79873e-59	7.37284	0.857	0.035	8.63392e-57	Mast cells	GATA2
	1.26176e-41	5.85643	0.643	0.028	6.05643e-39	Mast cells	P2RX1
	3.24098e-18	5.18075	0.571	0.054	1.55567e-15	Mast cells	MITF
	2.17511e-23	5.06242	0.357	0.015	1.04405e-20	Mast cells	FCER1A
	2.5067e-05	4.28882	0.286	0.049	0.0120322	Mast cells	ITGAM
	5.1514e-06	3.99942	0.357	0.067	0.00247267	Mast cells	CDKN2D
	8.98669e-09	3.90817	0.357	0.044	4.31361e-06	Mast cells	EPOR
	1.70944e-09	3.83	0.643	0.146	8.2053e-07	Mast cells	LIF
	1.87231e-06	3.75284	0.714	0.323	0.000898708	Mast cells	PTGS1
	3.63127e-11	3.16158	0.786	0.175	1.74301e-08	Mast cells	RGS1
SOCS1	0.000263416	3.08092	0.571	0.257	0.12644	Mast cells	SOCS1
HAVCR23	0.000119257	2.83368	0.429	0.112	0.0572432	Mast cells	HAVCR2
	9.42429e-09	2.42844	0.571	0.105	4.52366e-06	Mast cells	ITGAX
ANPEP2	0.00690683	1.62124	0.429	0.174	1	Mast cells	ANPEP
	6.85776e-05	1.41668	0.857	0.684	0.0329172	Mast cells	CTSD
MAP4K43	0.00197609	1.13789	0.857	0.693	0.948523	Mast cells	MAP4K4
PTPRC3	0.008184	1.1378	0.5	0.211	1	Mast cells	PTPRC
FCGR2A3	0.00429576	0.976659	0.5	0.198	1	Mast cells	FCGR2A
	4.34649e-05	0.88701	1	0.985	0.0208632	Mast cells	FTH1
ACTB2	0.00220076	0.575873	1	0.936	1	Mast cells	ACTB
	4.67966e-73	10.547	1	0.008	2.24624e-70	Melanocytes	MLANA
	1.49185e-22	10.5287	1	0.031	7.16089e-20	Melanocytes	PMEL
	4.94106e-102	10.4779	1	0.005	2.37171e-99	Melanocytes	TYR
	3.48199e-07	6.92318	0.333	0.012	0.000167136	Melanocytes	SOX10
	1.3622e-06	6.48101	0.667	0.056	0.000653857	Melanocytes	MITF
	2.04864e-12	5.64004	0.333	0.006	9.83347e-10	Melanocytes	ABCB5
	8.64147e-06	4.82959	0.333	0.015	0.0041479	Melanocytes	FOXD3
CCL7	0.0010674	4.18547	0.333	0.027	0.512354	Melanocytes	CCL7
	6.91746e-09	3.85982	0.667	0.037	3.32038e-06	Melanocytes	KIT
	1.90334e-05	3.47813	0.333	0.016	0.00913604	Melanocytes	CXCR3
ERBB32	0.00445447	3.11891	1	0.324	1	Melanocytes	ERBB3
S100B3	0.00509664	2.9056	0.667	0.149	1	Melanocytes	S100B
IGFBP73	0.00971451	2.77108	1	0.531	1	Melanocytes	IGFBP7
CTNNB12	0.00411478	2.11948	1	0.818	1	Melanocytes	CTNNB1
BRAF2	0.00739807	2.05827	1	0.432	1	Melanocytes	BRAF
CXCL121	0.000317241	2.03849	0.667	0.082	0.152276	Melanocytes	CXCL12
CDK4	0.00819414	1.96377	1	0.39	1	Melanocytes	CDK4
ID23	0.00365069	1.81624	1	0.289	1	Melanocytes	ID2
ISG15	0.00761498	1.67492	1	0.61	1	Melanocytes	ISG15
	5.31994e-218	3.02688	0.695	0.098	2.55357e-215	METhigh cSCC cells	RNF43
	0	3.00965	0.976	0.229	0	METhigh cSCC cells	MET
	0	2.93704	0.982	0.353	0	METhigh cSCC cells	CXCL14
	0	2.84409	0.992	0.434	0	METhigh cSCC cells	IGFBP2
	0	2.83522	0.978	0.25	0	METhigh cSCC cells	TP63
	7.80954e-254	2.83131	0.811	0.125	3.74858e-251	METhigh cSCC cells	PTPRZ1
	0	2.68439	0.994	0.448	0	METhigh cSCC cells	SLC2A1
	1.39413e-295	2.64617	0.954	0.241	6.6918e-293	METhigh cSCC cells	EGFR
	6.58242e-270	2.48538	0.93	0.229	3.15956e-267	METhigh cSCC cells	FEZ1
	2.13461e-299	2.41869	0.998	0.437	1.02461e-296	METhigh cSCC cells	KRT5
	6.95613e-191	2.40747	0.698	0.122	3.33894e-188	METhigh cSCC cells	EPCAM
	1.72113e-294	2.3927	0.992	0.327	8.2614e-292	METhigh cSCC cells	CDH3
	2.62344e-267	2.25544	0.973	0.271	1.25925e-264	METhigh cSCC cells	AHNAK2
	1.73412e-186	2.24465	0.707	0.12	8.32377e-184	METhigh cSCC cells	NCEH1
	2.20802e-255	2.19275	0.968	0.362	1.05985e-252	METhigh cSCC cells	FAT1
	8.81901e-209	2.0063	0.913	0.28	4.23313e-206	METhigh cSCC cells	SMAD3
CD47	8.20148972096469e-322	1.96563	0.999	0.713	3.93671506606305e-319	MET_Invasive Tumor cells	CD47
	5.31337e-198	1.95813	0.83	0.208	2.55042e-195	METhigh cSCC cells	IL18
	2.92046e-222	1.8652	0.964	0.328	1.40182e-219	METhigh cSCC cells	IL1RAP
	1.52157e-59	1.80288	0.25	0.036	7.30352e-57	METhigh cSCC cells	TREM2
	5.99625e-220	1.78741	0.985	0.487	2.8782e-217	METhigh cSCC cells	TNC
	1.60853e-176	1.77904	0.811	0.199	7.72094e-174	METhigh cSCC cells	ERBB2
	1.75958e-185	1.74646	0.755	0.142	8.44597e-183	METhigh cSCC cells	DKK3
	6.74928e-239	1.74063	1	0.679	3.23965e-236	METhigh cSCC cells	KRT14
	2.73062e-124	1.70581	0.647	0.169	1.3107e-121	METhigh cSCC cells	ID1
	3.5875e-131	1.69291	0.623	0.138	1.722e-128	METhigh cSCC cells	CDKN2A
	5.1393e-209	1.58461	0.999	0.499	2.46686e-206	METhigh cSCC cells	KRT17
	2.58607e-182	1.4165	0.99	0.593	1.24131e-179	METhigh cSCC cells	HIF1A
	6.29848e-76	1.35491	0.357	0.066	3.02327e-73	METhigh cSCC cells	CCL28
	1.15566e-177	1.23544	0.995	0.663	5.54718e-175	METhigh cSCC cells	TXN
	6.26119e-108	1.22375	0.658	0.181	3.00537e-105	METhigh cSCC cells	AREG
	4.43371e-65	1.19986	0.604	0.231	2.12818e-62	METhigh cSCC cells	IL1A
	1.10925e-120	1.17189	0.908	0.381	5.32442e-118	METhigh cSCC cells	HSPA1B
	6.81947e-84	1.16868	0.357	0.054	3.27335e-81	METhigh cSCC cells	IL12RB2
	1.01061e-238	1.14028	0.997	0.907	4.85092e-236	METhigh cSCC cells	HSP90AA1
	3.10959e-159	1.08393	0.932	0.269	1.4926e-156	METhigh cSCC cells	CDH1
	1.14919e-107	1.06718	0.866	0.362	5.51609e-105	METhigh cSCC cells	NF1
	8.64064e-125	1.0661	0.977	0.539	4.14751e-122	METhigh cSCC cells	IL4R
	9.82554e-103	1.0608	0.78	0.264	4.71626e-100	METhigh cSCC cells	GSR
	2.0842e-131	1.04726	0.971	0.487	1.00042e-128	METhigh cSCC cells	MT2A
	8.79382e-54	1.03667	0.314	0.072	4.22103e-51	METhigh cSCC cells	ORC6
	5.08651e-143	1.03577	0.993	0.668	2.44152e-140	METhigh cSCC cells	CD44
	1.19248e-108	1.00414	0.966	0.56	5.72392e-106	METhigh cSCC cells	DYNC1H1
	8.76362e-191	1.00352	0.942	0.32	4.20654e-188	METhigh cSCC cells	IGFBP7
	7.2574e-114	0.990394	0.758	0.234	3.48355e-111	METhigh cSCC cells	MYC
	6.44684e-103	0.976766	0.966	0.541	3.09448e-100	METhigh cSCC cells	CTSD
	2.79949e-145	0.907051	0.999	0.532	1.34375e-142	METhigh cSCC cells	KRT6A
	9.78455e-42	0.887103	0.524	0.23	4.69658e-39	METhigh cSCC cells	CCL20
	1.89606e-47	0.878843	0.255	0.054	9.10107e-45	METhigh cSCC cells	CLEC12A
	2.15899e-89	0.868174	0.942	0.509	1.03632e-86	METhigh cSCC cells	AKT1
	5.6717e-82	0.848459	0.921	0.466	2.72241e-79	METhigh cSCC cells	LAMP2
	3.163e-105	0.84078	0.89	0.365	1.51824e-102	METhigh cSCC cells	CCND1
	1.58137e-85	0.825119	0.948	0.51	7.59059e-83	METhigh cSCC cells	NRAS
	2.05627e-121	0.814753	0.999	0.71	9.87009e-119	METhigh cSCC cells	S100A8
	6.83502e-94	0.80183	0.805	0.293	3.28081e-91	METhigh cSCC cells	PIK3CA
	1.9096e-45	0.783642	0.293	0.075	9.16608e-43	METhigh cSCC cells	LIF
	5.64527e-74	0.73934	0.925	0.479	2.70973e-71	METhigh cSCC cells	ATG5
	6.23417e-77	0.724939	0.734	0.275	2.9924e-74	METhigh cSCC cells	BZW2
	7.14047e-105	0.702163	0.995	0.586	3.42743e-102	METhigh cSCC cells	SDC1
	1.22438e-74	0.658293	0.874	0.398	5.87702e-72	METhigh cSCC cells	DGKA
	3.27398e-28	0.638556	0.26	0.088	1.57151e-25	METhigh cSCC cells	UBE2C
	9.4566e-106	0.634733	0.997	0.629	4.53917e-103	METhigh cSCC cells	S100A7
	1.71667e-67	0.630236	0.664	0.25	8.24002e-65	METhigh cSCC cells	VEGFA
	2.78529e-96	0.621449	0.951	0.483	1.33694e-93	METhigh cSCC cells	PRDX4
	4.29334e-69	0.57963	0.875	0.403	2.0608e-66	METhigh cSCC cells	TUBB
	8.58824e-71	0.575634	0.604	0.185	4.12236e-68	METhigh cSCC cells	CDKN2B
	4.0694e-68	0.562874	0.76	0.311	1.95331e-65	METhigh cSCC cells	CTSB
	2.08042e-124	0.534952	0.972	0.433	9.98603e-122	METhigh cSCC cells	ANXA1
	1.98526e-46	0.534759	0.972	0.661	9.52927e-44	METhigh cSCC cells	LAMP1
	4.56874e-52	0.530616	0.911	0.5	2.19299e-49	METhigh cSCC cells	STAT6
	2.08795e-50	0.511752	0.887	0.473	1.00221e-47	METhigh cSCC cells	TXNRD1
	1.11472e-83	0.509744	0.824	0.296	5.35067e-81	METhigh cSCC cells	TC2N
	2.90432e-51	0.509546	0.455	0.15	1.39407e-48	METhigh cSCC cells	BRCA2
	2.24793e-92	0.506983	0.627	0.169	1.07901e-89	METhigh cSCC cells	ERBB3
	5.26824e-86	0.485896	0.998	0.837	2.52876e-83	METhigh cSCC cells	S100A9
	3.5868e-43	0.4778	0.869	0.486	1.72166e-40	METhigh cSCC cells	C1QBP
	2.05619e-23	0.472573	0.258	0.097	9.86969e-21	METhigh cSCC cells	CDK1
	3.70757e-47	0.457036	0.981	0.685	1.77963e-44	METhigh cSCC cells	GRN
	9.82978e-54	0.451223	0.463	0.148	4.71829e-51	METhigh cSCC cells	RAD52
	7.92872e-56	0.432223	0.881	0.441	3.80578e-53	METhigh cSCC cells	HSPA1A
	2.07e-43	0.429034	0.951	0.562	9.936e-41	METhigh cSCC cells	IFNGR1
	1.47809e-55	0.426622	0.758	0.332	7.09483e-53	METhigh cSCC cells	MCM7
	1.03008e-61	0.417485	0.572	0.197	4.9444e-59	METhigh cSCC cells	STMN1
	4.84766e-31	0.391497	0.302	0.106	2.32687e-28	METhigh cSCC cells	BRCA1
	2.08032e-57	0.365581	0.624	0.238	9.98554e-55	METhigh cSCC cells	SOX4
	1.15673e-53	0.356471	0.624	0.24	5.55228e-51	METhigh cSCC cells	NMI
	2.69773e-40	0.348454	0.88	0.479	1.29491e-37	METhigh cSCC cells	NFE2L2
	3.82621e-44	0.325844	0.826	0.399	1.83658e-41	METhigh cSCC cells	SOD1
	4.85083e-57	0.319773	0.668	0.255	2.3284e-54	METhigh cSCC cells	FADD
	2.59324e-28	0.307512	0.886	0.514	1.24475e-25	METhigh cSCC cells	PRDX6
	4.11994e-26	0.302995	0.984	0.733	1.97757e-23	METhigh cSCC cells	CTNNB1
	2.10577e-37	0.285279	0.862	0.455	1.01077e-34	METhigh cSCC cells	MYD88
	1.36105e-106	0.275633	0.946	0.366	6.53305e-104	METhigh cSCC cells	KRT16
	2.28136e-28	0.262006	0.945	0.635	1.09505e-25	METhigh cSCC cells	RAD21
	3.65299e-116	8.32123	0.462	0.006	1.75344e-113	NK cells	ZNF683
	1.22538e-64	6.98613	0.808	0.052	5.8818e-62	NK cells	KLRF1
	1.71463e-118	6.4988	0.885	0.03	8.23023e-116	NK cells	KLRC1
	4.30871e-88	6.4955	0.885	0.044	2.06818e-85	NK cells	NKG7
	5.89277e-71	6.33502	0.885	0.058	2.82853e-68	NK cells	GNLY
	2.05269e-92	6.24454	0.846	0.037	9.85291e-90	NK cells	KLRK1
	1.6211e-59	5.97992	0.615	0.03	7.7813e-57	NK cells	KLRD1
	2.18163e-22	5.63392	0.385	0.033	1.04718e-19	NK cells	NCAM1
	1.94759e-82	5.3791	0.885	0.046	9.34841e-80	NK cells	PRF1
	2.08591e-39	5.33549	0.346	0.014	1.00124e-36	NK cells	CTSW
	1.82913e-45	4.99042	0.615	0.041	8.77981e-43	NK cells	SAMD3
	4.31274e-22	4.73155	0.385	0.033	2.07012e-19	NK cells	TBX21
	7.58225e-25	4.55715	0.308	0.018	3.63948e-22	NK cells	EOMES
	3.34474e-42	4.31677	0.731	0.065	1.60548e-39	NK cells	GZMB
	8.80552e-13	4.30365	0.5	0.105	4.22665e-10	NK cells	TCF7
	1.08014e-15	4.09869	0.346	0.038	5.18467e-13	NK cells	GZMH
	1.16192e-21	3.88055	0.462	0.049	5.57723e-19	NK cells	FGR
	1.69668e-25	3.78694	0.615	0.077	8.14406e-23	NK cells	CCL5
	2.34606e-25	3.6336	0.385	0.028	1.12611e-22	NK cells	GZMK
	1.81146e-18	3.4614	0.5	0.067	8.69502e-16	NK cells	FASLG
	2.28756e-18	3.43472	0.615	0.106	1.09803e-15	NK cells	SELL
	1.82817e-26	3.3124	0.962	0.21	8.77523e-24	NK cells	IL2RB
	3.59557e-09	3.19469	0.462	0.119	1.72587e-06	NK cells	ITGAE
	7.81974e-18	3.16659	0.731	0.158	3.75347e-15	NK cells	CD247
	3.77459e-16	2.9209	0.5	0.075	1.81181e-13	NK cells	TIGIT
	3.67598e-24	2.86454	0.808	0.143	1.76447e-21	NK cells	GZMA
FCMR	0.000286635	2.75088	0.423	0.198	0.137585	NK cells	FCMR
	1.66089e-16	2.6689	0.654	0.127	7.97229e-14	NK cells	KLRB1
	9.72291e-10	2.317	0.731	0.281	4.667e-07	NK cells	IL2RG
	1.15154e-07	2.24464	0.615	0.237	5.52742e-05	NK cells	CORO1A
	3.43017e-14	2.23129	0.846	0.259	1.64648e-11	NK cells	ITGA1
	5.66077e-10	2.20092	0.654	0.208	2.71717e-07	NK cells	PTPRC
	6.35575e-12	2.19096	0.769	0.252	3.05076e-09	NK cells	IL10RA
	2.42403e-08	2.1909	0.577	0.18	1.16354e-05	NK cells	LCK
	1.2843e-11	2.12862	0.808	0.297	6.16465e-09	NK cells	JAK3
CCR12	0.000144977	1.99221	0.462	0.203	0.069589	NK cells	CCR1
	6.71058e-05	1.85475	0.692	0.532	0.0322108	NK cells	ATM
IQGAP23	0.00169241	1.71208	0.308	0.118	0.812356	NK cells	IQGAP2
	4.15307e-05	1.70516	0.577	0.287	0.0199347	NK cells	ID2
	2.14858e-08	1.63858	0.923	0.662	1.03132e-05	NK cells	IGKC
TGFB11	0.000618518	1.61697	0.692	0.663	0.296889	NK cells	TGFB1
PSMB101	0.00258602	1.57053	0.615	0.498	1	NK cells	PSMB10
	4.82533e-09	1.46962	0.731	0.237	2.31616e-06	NK cells	CD2
STAT5B2	0.00547431	1.44782	0.577	0.477	1	NK cells	STAT5B
JCHAIN1	0.000818656	1.41844	0.346	0.135	0.392955	NK cells	JCHAIN
TNFRSF1B4	0.00505536	1.22555	0.538	0.337	1	NK cells	TNFRSF1B
IGHG33	0.0001935	1.19409	0.577	0.287	0.0928799	NK cells	IGHG3
IGHG43	0.000564946	1.01745	0.577	0.301	0.271174	NK cells	IGHG4
HLA-B3	0.000244702	0.918273	0.808	0.737	0.117457	NK cells	HLA-B
IGHM1	0.000430091	0.81564	0.308	0.104	0.206444	NK cells	IGHM
	4.40934e-05	0.810938	0.423	0.138	0.0211648	NK cells	MZB1
ACTB4	0.000603493	0.580767	1	0.935	0.289677	NK cells	ACTB
ENTPD14	0.00707949	0.440981	0.615	0.339	1	NK cells	ENTPD1
IL1RN3	0.00517567	0.344502	0.077	0.377	1	NK cells	IL1RN
	6.88668e-46	5.91002	0.85	0.065	3.3056e-43	Pericytes	ID4
	9.19308e-37	5.27995	0.85	0.085	4.41268e-34	Pericytes	RGS5
	1.67241e-45	4.88219	1	0.097	8.02759e-43	Pericytes	SPARCL1
	1.04324e-33	4.64057	1	0.141	5.00757e-31	Pericytes	SOD3
	1.75301e-22	4.42368	0.95	0.215	8.41443e-20	Pericytes	NOTCH3
	2.41736e-14	4.12288	0.4	0.045	1.16033e-11	Pericytes	LOXL3
	2.85906e-12	4.04402	0.25	0.021	1.37235e-09	Pericytes	MGP
	1.20999e-17	3.93185	0.95	0.3	5.80793e-15	Pericytes	LOXL2
	3.11295e-18	3.75318	0.75	0.137	1.49422e-15	Pericytes	TWIST1
	8.14987e-21	3.68066	1	0.26	3.91194e-18	Pericytes	ITGA1
	6.83475e-13	3.02991	0.9	0.346	3.28068e-10	Pericytes	DKK3
	5.46303e-15	2.98055	1	0.455	2.62225e-12	Pericytes	SPARC
	1.4774e-19	2.97148	0.75	0.119	7.09154e-17	Pericytes	A2M
	6.14344e-09	2.77131	0.5	0.11	2.94885e-06	Pericytes	VCAN
	2.76774e-15	2.70555	0.85	0.201	1.32851e-12	Pericytes	FN1
	1.14019e-11	2.62442	0.7	0.165	5.4729e-09	Pericytes	BCL2
	1.59308e-23	2.49129	0.9	0.152	7.64677e-21	Pericytes	FLT1
	2.06788e-07	2.47557	0.5	0.13	9.92582e-05	Pericytes	SOCS2
	5.09216e-13	2.43667	1	0.647	2.44424e-10	Pericytes	LGALS1
	5.4972e-08	2.41777	0.75	0.309	2.63865e-05	Pericytes	NT5E
	2.91511e-07	2.22326	0.65	0.223	0.000139925	Pericytes	MAP1LC3A
	3.23728e-10	2.14135	0.85	0.316	1.5539e-07	Pericytes	IFIT3
ACTA23	0.000386241	2.13232	0.8	0.737	0.185396	Pericytes	ACTA2
	5.98103e-26	2.0266	0.55	0.043	2.87089e-23	Pericytes	PLVAP
	1.30481e-06	2.01428	0.65	0.253	0.000626311	Pericytes	CCL2
	2.51828e-08	1.7655	0.95	0.751	1.20878e-05	Pericytes	RAB31
	2.64434e-05	1.73229	0.8	0.611	0.0126928	Pericytes	NFKBIZ
	2.42666e-05	1.67832	0.8	0.566	0.011648	Pericytes	FAT1
	8.89648e-05	1.63994	0.75	0.501	0.0427031	Pericytes	CD276
STAT5A3	0.00173433	1.63879	0.5	0.258	0.832478	Pericytes	STAT5A
	3.15624e-09	1.63755	0.3	0.038	1.515e-06	Pericytes	GATA2
	3.49434e-09	1.61789	1	0.652	1.67728e-06	Pericytes	C1R
	1.34798e-05	1.58018	0.8	0.529	0.0064703	Pericytes	IGFBP7
STAT23	0.000623578	1.5228	0.8	0.693	0.299317	Pericytes	STAT2
	1.31327e-08	1.50822	1	0.804	6.30371e-06	Pericytes	PTEN
	6.3363e-08	1.4725	0.95	0.787	3.04143e-05	Pericytes	IFITM3
IRF22	0.000900554	1.44842	0.65	0.39	0.432266	Pericytes	IRF2
CCND13	0.0030473	1.43128	0.7	0.542	1	Pericytes	CCND1
	6.06482e-06	1.38102	0.85	0.501	0.00291111	Pericytes	C1S
SOX41	0.00689488	1.37197	0.55	0.368	1	Pericytes	SOX4
TP531	0.000249476	1.34	0.75	0.496	0.119748	Pericytes	TP53
SPON21	0.00188209	1.2125	0.5	0.247	0.903403	Pericytes	SPON2
HLA-B4	0.000502256	1.14506	0.85	0.737	0.241083	Pericytes	HLA-B
JAK13	0.000924647	1.11593	0.85	0.731	0.443831	Pericytes	JAK1
BATF31	0.00904131	1.08327	0.25	0.084	1	Pericytes	BATF3
PRDX62	0.00293392	0.864907	0.75	0.64	1	Pericytes	PRDX6
SOCS33	0.00225569	0.699512	0.85	0.639	1	Pericytes	SOCS3
ACTB6	0.00164869	0.580058	1	0.936	0.791372	Pericytes	ACTB
PECAM13	0.00941708	0.540913	0.5	0.24	1	Pericytes	PECAM1
SOD22	0.00175165	0.483426	1	0.933	0.840791	Pericytes	SOD2
FTH15	0.00245007	0.338835	1	0.985	1	Pericytes	FTH1
G0S22	0.00625428	0.330899	0.3	0.105	1	Pericytes	G0S2
	7.12405e-254	5.58984	0.794	0.045	3.41954e-251	Plasma_B_cells	DERL3
	1.8428e-126	5.12604	0.587	0.065	8.84544e-124	Plasma_B_cells	IGLC3
	3.28259e-167	5.04662	0.767	0.092	1.57564e-164	Plasma_B_cells	MZB1
	1.775e-118	4.78511	0.392	0.021	8.52002e-116	Plasma_B_cells	CD79A
	1.21574e-120	4.6736	0.455	0.033	5.83553e-118	Plasma_B_cells	TNFRSF17
	2.12831e-36	4.64018	0.36	0.086	1.02159e-33	Plasma_B_cells	IGHM
	1.36848e-128	4.45399	0.952	0.289	6.56869e-126	Plasma_B_cells	IGHGP
	3.89745e-124	4.44256	0.91	0.262	1.87078e-121	Plasma_B_cells	IGHG2
	1.33929e-65	4.04219	0.524	0.107	6.42858e-63	Plasma_B_cells	JCHAIN
	1.37805e-101	3.88328	0.868	0.309	6.61465e-99	Plasma_B_cells	FKBP11
	2.35001e-122	3.84287	0.81	0.163	1.128e-119	Plasma_B_cells	IRF4
	9.6803e-41	3.71135	0.323	0.061	4.64654e-38	Plasma_B_cells	TNFRSF13C
	2.36414e-94	3.63471	0.519	0.066	1.13478e-91	Plasma_B_cells	CD27
	1.73071e-102	3.60149	0.873	0.259	8.30741e-100	Plasma_B_cells	IGHG4
	1.70457e-95	3.53634	0.831	0.247	8.18195e-93	Plasma_B_cells	IGHG3
	1.92936e-119	3.44429	0.852	0.195	9.26095e-117	Plasma_B_cells	PECAM1
	3.44322e-49	3.38698	0.354	0.061	1.65274e-46	Plasma_B_cells	ADAM28
	2.42014e-95	3.36894	0.661	0.124	1.16167e-92	Plasma_B_cells	CD38
	2.26521e-62	3.28718	0.476	0.091	1.0873e-59	Plasma_B_cells	FCGR2B
	2.09407e-83	3.24998	0.931	0.638	1.00516e-80	Plasma_B_cells	SSR4
	9.05283e-72	3.11333	0.868	0.432	4.34536e-69	Plasma_B_cells	IGHG1
	1.40393e-72	2.67105	0.746	0.219	6.73886e-70	Plasma_B_cells	IL10RA
	5.00602e-21	2.60219	0.709	0.692	2.40289e-18	Plasma_B_cells	XBP1
	3.56389e-35	2.36929	0.677	0.398	1.71067e-32	Plasma_B_cells	VSIR
	8.77553e-43	1.99106	0.836	0.627	4.21226e-40	Plasma_B_cells	PRDX4
	4.38288e-14	1.93916	0.265	0.095	2.10378e-11	Plasma_B_cells	CTSS
	6.43689e-21	1.93449	0.545	0.302	3.08971e-18	Plasma_B_cells	CDKN1B
	3.61974e-27	1.88126	0.799	0.654	1.73748e-24	Plasma_B_cells	IGKC
	8.37553e-12	1.77783	0.492	0.361	4.02026e-09	Plasma_B_cells	SYK
	3.09897e-26	1.72573	0.704	0.52	1.48751e-23	Plasma_B_cells	ATM
	1.95001e-35	1.42846	0.73	0.312	9.36007e-33	Plasma_B_cells	ENTPD1
	1.22601e-16	1.37637	0.603	0.372	5.88483e-14	Plasma_B_cells	MX1
SOS1	0.00390591	1.32745	0.413	0.428	1	Plasma_B_cells	SOS1
SOCS3	0.00154255	1.0347	0.587	0.645	0.740422	Plasma_B_cells	SOCS3
	1.22677e-18	1.03103	0.571	0.263	5.8885e-16	Plasma_B_cells	IL2RG
	4.32859e-09	0.984063	0.64	0.631	2.07772e-06	Plasma_B_cells	TXLNA
	1.58915e-07	0.8303	0.646	0.594	7.62792e-05	Plasma_B_cells	IRF1
	4.45891e-15	0.820653	0.899	0.711	2.14028e-12	Plasma_B_cells	SDC1
	1.54399e-11	0.748496	0.54	0.312	7.41113e-09	Plasma_B_cells	CXCL5
	5.22698e-07	0.732584	0.677	0.695	0.000250895	Plasma_B_cells	STAT2
	1.8154e-06	0.655584	0.735	0.766	0.000871391	Plasma_B_cells	STAT1
JUN	0.00128414	0.589533	0.212	0.395	0.616386	Plasma_B_cells	JUN
HLA-B	0.00188222	0.569121	0.667	0.743	0.903465	Plasma_B_cells	HLA-B
	1.32991e-11	0.556472	0.667	0.472	6.38358e-09	Plasma_B_cells	CD74
CD44	0.00704398	0.481563	0.825	0.775	1	Plasma_B_cells	CD44
RGS1	0.0048104	0.434247	0.254	0.172	1	Plasma_B_cells	RGS1
	1.5961e-05	0.340064	0.349	0.61	0.00766129	Plasma_B_cells	HSPA1A
	1.38066e-44	4.52555	0.307	0.027	6.62716e-42	TAMs	MMP9
	4.08984e-82	4.29597	0.5	0.038	1.96312e-79	TAMs	VSIG4
	7.03161e-96	4.28959	0.727	0.08	3.37518e-93	TAMs	CSF1R
	5.09755e-66	4.14221	0.693	0.113	2.44682e-63	TAMs	CD163
	4.58581e-73	4.02629	0.852	0.176	2.20119e-70	TAMs	FCGR2A
	3.32589e-70	4.01111	0.682	0.098	1.59643e-67	TAMs	PLA2G7
	1.17704e-66	3.90498	0.386	0.026	5.6498e-64	TAMs	LILRB4
	1.07195e-89	3.84677	0.784	0.104	5.14534e-87	TAMs	MPEG1
	2.50595e-75	3.8373	0.568	0.056	1.20286e-72	TAMs	LILRB2
	3.69691e-57	3.83059	0.545	0.071	1.77451e-54	TAMs	CMKLR1
	5.77227e-60	3.80027	0.511	0.059	2.77069e-57	TAMs	C1QB
	3.17361e-70	3.70186	0.67	0.094	1.52333e-67	TAMs	CD14
	1.06088e-27	3.65945	0.273	0.035	5.09221e-25	TAMs	CCL3L1
	3.99435e-31	3.59178	0.284	0.034	1.91729e-28	TAMs	CCL3
	8.17591e-48	3.49833	0.875	0.342	3.92444e-45	TAMs	MMP12
	1.34959e-27	3.42917	0.375	0.068	6.47801e-25	TAMs	CCL13
	2.80891e-63	3.40805	0.67	0.104	1.34828e-60	TAMs	AIF1
	1.11147e-45	3.29086	0.67	0.146	5.33504e-43	TAMs	ITGB2
	1.13586e-22	3.25217	0.307	0.054	5.45211e-20	TAMs	CCL8
	2.43918e-48	3.25179	0.432	0.051	1.17081e-45	TAMs	FCGR3A
	1.14594e-50	3.22186	0.557	0.085	5.50052e-48	TAMs	IRF8
	4.3062e-30	3.1711	0.545	0.145	2.06698e-27	TAMs	ICOSLG
	1.26602e-23	2.98179	0.341	0.065	6.07691e-21	TAMs	CCL4
	8.32336e-28	2.92182	0.295	0.041	3.99521e-25	TAMs	ITGAM
	2.8669e-43	2.90582	0.943	0.555	1.37611e-40	TAMs	HLA-DRA
	2.83588e-13	2.87786	0.33	0.1	1.36122e-10	TAMs	CXCL3
	7.46908e-29	2.86644	0.534	0.136	3.58516e-26	TAMs	S100B
	1.00136e-36	2.79227	0.511	0.094	4.80652e-34	TAMs	GPR34
	8.28507e-22	2.76087	0.534	0.182	3.97683e-19	TAMs	CD68
	9.6767e-34	2.72691	0.523	0.105	4.64481e-31	TAMs	FCGR2B
	5.02369e-22	2.7209	0.5	0.155	2.41137e-19	TAMs	CXCL16
	5.36393e-38	2.69924	0.898	0.471	2.57468e-35	TAMs	CD74
	7.16984e-36	2.69814	0.67	0.189	3.44152e-33	TAMs	CCR1
	1.18143e-16	2.6709	0.557	0.248	5.67086e-14	TAMs	CTSL
	1.19694e-34	2.5663	0.523	0.1	5.74533e-32	TAMs	HAVCR2
	6.2067e-30	2.55639	0.466	0.095	2.97922e-27	TAMs	CTSS
	6.03763e-25	2.55488	0.295	0.045	2.89806e-22	TAMs	FGR
	5.24146e-26	2.45342	0.739	0.322	2.5159e-23	TAMs	IL7R
	4.65044e-61	2.39409	0.636	0.089	2.23221e-58	TAMs	ITGAX
	3.63631e-17	2.23356	0.523	0.196	1.74543e-14	TAMs	HMOX1
APOE	0.00164677	2.22514	0.295	0.193	0.790447	TAMs	APOE
	1.81387e-37	2.17864	0.523	0.093	8.70657e-35	TAMs	CD80
	1.08407e-29	2.11099	0.636	0.17	5.20355e-27	TAMs	CD4
	3.332e-28	2.05677	0.545	0.135	1.59936e-25	TAMs	CD86
	3.87714e-17	2.03241	0.648	0.327	1.86103e-14	TAMs	ICAM1
	4.08104e-11	2.01315	0.352	0.124	1.9589e-08	TAMs	IRF5
	1.43821e-16	1.92031	0.398	0.11	6.9034e-14	TAMs	IQGAP2
	1.41478e-10	1.90961	0.477	0.238	6.79095e-08	TAMs	IL1B
	2.71086e-07	1.85989	0.443	0.249	0.000130121	TAMs	CCL2
	4.31416e-11	1.8032	0.591	0.363	2.0708e-08	TAMs	SYK
	5.88762e-13	1.75322	0.659	0.457	2.82606e-10	TAMs	CTSB
	7.15535e-29	1.70675	0.625	0.168	3.43457e-26	TAMs	IL2RA
	2.73257e-16	1.41033	0.58	0.199	1.31163e-13	TAMs	PTPRC
	8.69497e-17	1.35112	0.625	0.245	4.17359e-14	TAMs	IL10RA
	3.79837e-18	1.29988	0.284	0.054	1.82322e-15	TAMs	PLEK
	6.91198e-15	1.29092	0.864	0.782	3.31775e-12	TAMs	GRN
	2.85355e-10	1.28727	0.716	0.529	1.3697e-07	TAMs	CXCL1
	8.46208e-06	1.21626	0.591	0.479	0.0040618	TAMs	NOTCH1
	9.60041e-05	1.17317	0.523	0.415	0.046082	TAMs	VSIR
	8.3315e-13	1.16441	0.659	0.328	3.99912e-10	TAMs	TNFRSF1B
	1.30328e-06	0.983034	0.375	0.171	0.000625573	TAMs	RGS1
	1.64734e-07	0.971639	0.398	0.185	7.90724e-05	TAMs	IL6
	2.39478e-11	0.946334	0.852	0.749	1.14949e-08	TAMs	RAB31
CXCL51	0.000259631	0.88998	0.489	0.323	0.124623	TAMs	CXCL5
	1.4187e-06	0.889782	0.284	0.118	0.000680974	TAMs	A2M
	5.08478e-05	0.86797	0.75	0.683	0.0244069	TAMs	CTSD
PDCD1LG2	0.000353893	0.842678	0.364	0.214	0.169869	TAMs	PDCD1LG2
	1.14778e-05	0.810266	0.727	0.693	0.00550934	TAMs	STAT2
	2.20157e-13	0.738821	0.989	0.985	1.05675e-10	TAMs	FTH1
	9.24947e-05	0.64415	0.784	0.763	0.0443975	TAMs	STAT1
	7.53163e-07	0.540458	0.557	0.312	0.000361518	TAMs	IFIT3
NFE2L21	0.00228904	0.538174	0.682	0.613	1	TAMs	NFE2L2
	1.39649e-05	0.519662	0.795	0.644	0.00670317	TAMs	LGALS1
	7.17739e-05	0.475516	0.591	0.382	0.0344515	TAMs	MX1
	1.83235e-13	0.392574	0.591	0.23	8.79526e-11	TAMs	PECAM1
ANPEP	0.00241175	0.371295	0.307	0.171	1	TAMs	ANPEP
CORO1A	0.000277479	0.279987	0.42	0.234	0.13319	TAMs	CORO1A
	1.23743e-06	0.266475	0.636	0.332	0.000593969	TAMs	ENTPD1
	1.61611e-32	5.50366	0.426	0.054	7.75734e-30	undetermined	PLEK
	5.11164e-35	5.24857	0.574	0.098	2.45359e-32	undetermined	ITGAX
	4.82809e-38	4.88506	0.593	0.096	2.31748e-35	undetermined	G0S2
	2.23676e-15	4.03343	0.593	0.239	1.07364e-12	undetermined	IL1B
	1.98227e-06	3.85009	0.519	0.371	0.000951491	undetermined	IL1RN
BAX1	0.000110599	3.00602	0.537	0.504	0.0530877	undetermined	BAX
FCGR2A2	0.00101336	2.13752	0.333	0.197	0.486415	undetermined	FCGR2A
	2.03966e-15	1.23783	1	0.985	9.79037e-13	undetermined	FTH1
STAT5B1	0.00234455	1.17941	0.185	0.484	1	undetermined	STAT5B
IFNAR11	0.000289167	0.908813	0.222	0.619	0.1388	undetermined	IFNAR1
TAP11	0.00625067	0.887629	0.315	0.704	1	undetermined	TAP1
SOD21	0.000171289	0.813279	0.87	0.935	0.0822186	undetermined	SOD2
VSIR3	0.00214274	0.809843	0.148	0.424	1	undetermined	VSIR
NOTCH12	0.00666755	0.800748	0.204	0.489	1	undetermined	NOTCH1
CD401	0.000809446	0.67917	0.056	0.279	0.388534	undetermined	CD40
NMI1	0.00342062	0.646437	0.13	0.376	1	undetermined	NMI
S100A93	0.00885026	0.605021	0.796	0.893	1	undetermined	S100A9
JAK21	0.000180625	0.502275	0.074	0.35	0.0867	undetermined	JAK2
BRCA22	0.00191221	0.479063	0.056	0.258	0.91786	undetermined	BRCA2
XBP11	0.00221965	0.406991	0.296	0.702	1	undetermined	XBP1
STAT61	0.000410682	0.404271	0.241	0.648	0.197127	undetermined	STAT6
MAP4K42	0.000113602	0.397876	0.259	0.703	0.0545292	undetermined	MAP4K4
	2.12468e-06	0.386191	0.167	0.623	0.00101984	undetermined	TXNRD1
BRAF1	0.00034205	0.337646	0.13	0.439	0.164184	undetermined	BRAF
	1.70427e-05	0.326197	0.148	0.542	0.00818047	undetermined	ATM
IL1R12	0.00949851	0.257848	0.204	0.454	1	undetermined	IL1R1
